# Food-level dietary factors reveal cardiometabolic risk hidden by diet quality scores

**DOI:** 10.64898/2026.11.10.26367678

**Authors:** Hannah D. Kittrell, Justin Kauffman, Roelof A.J. Smit, Natalie N. Atabaki, Jordi Merino, Ryan W. Walker, Ruth J.F. Loos, Girish N. Nadkarni

## Abstract

**Introduction:** Diet quality scores are well-established predictors of cardiometabolic health but compress an individual’s food intake into a single dimension, potentially masking dietary variation relevant to disease risk. Whether this hidden variation carries prognostic information has not been tested at scale.

**Methods:** We applied non-negative matrix factorization (NMF) to the reported intake of 148 individual foods and beverages from 87,162 UK Biobank participants. We tested the association of NMF-derived intake factors with incident coronary artery disease (CAD), type 2 diabetes (T2D) and chronic kidney disease (CKD) over a median 9.4 years of follow-up using Cox proportional hazards models. We evaluated the prognostic value of the factors beyond diet quality scores using stepwise Cox models and net reclassification improvement (NRI), and characterized their metabolic profiles through metabolome-wide association analyses (MWAS) of 249 circulating metabolites.

**Results:** NMF identified eight reproducible intake factors that were stable across geographically distinct samples. Four factors were significantly associated with incident cardiometabolic disease: a high sugar and processed foods factor was adversely associated with T2D (HR 1.19; 95% CI 1.11-1.27) and CKD (HR 1.15; 1.07-1.23), while a plant-based and fish factor was protective for CKD (HR 0.90; 0.84-0.96) and a cheese and whole grains factor was protective for CAD (HR 0.94; 0.90-0.98). The factors improved disease discrimination beyond both diet quality scores (ΔC up to +0.0049) and correctly reclassified 8–16% more individuals, whereas adding either score to models containing the factors produced negligible further improvement. The high sugar and processed foods factor was associated with depletion of omega-3 fatty acids and the plant-based and fish factor showed enrichment in polyunsaturated fatty acids.

**Conclusions:** Food-level dietary intake profiling captures clinically relevant variation that established diet quality scores mask, offering a path toward more personalized dietary assessment for cardiometabolic disease prevention.

---

Cardiometabolic diseases, including coronary artery disease (CAD), type 2 diabetes (T2D) and chronic kidney disease (CKD), are the leading causes of morbidity and mortality worldwide, accounting for a combined 12.5 million deaths in 2023^1^. Suboptimal diet is a leading modifiable risk factor for these diseases,^2–4^ yet adherence to population-level dietary guidelines remains low^5–7^. One reason may be that while current guidelines offer some advice based on life stage and specific health conditions, they do not account for an individual’s behavior, biology or preferences^8^. Personalized dietary guidance may improve long-term adherence, but it requires methods that describe what an individual actually eats, including which foods are consumed together, rather than only how healthy their diet is overall^9,10^.

A central challenge in nutritional epidemiology is how best to assess and represent dietary intake. *A priori* diet quality scores like the Alternative Healthy Eating Index-2010^11^ (AHEI) and alternate Mediterranean Diet score^12^ (aMED) quantify and evaluate the healthfulness of a person’s diet by in a single number^11–13^. Because two people can reach the same score through different combinations of foods, a single score may conceal disease-relevant differences between them; whether this hidden variation carries prognostic information has not been tested at scale^14^. Data-driven methods, including principal component analysis (PCA), factor analysis and clustering^14,15^, have been developed to derive empirical dietary patterns from food intake data ^14^. However, these methods yield patterns with both positive and negative food weights that are hard to interpret, typically assign each individual to one dominant pattern and usually require foods to be collapsed into broad groups prior to analysis^14–16^.

Non-negative matrix factorization (NMF) is a representation learning method that identifies groups of foods that tend to be eaten together, directly from each person’s reported intake. As food intake is naturally non-negative (people eat zero servings or more of each food) and often sparse (many foods are eaten only occasionally), NMF suits the structure of dietary data^17,18^.

Importantly, NMF represents each person’s dietary intake as a blend of multiple intake factors rather than assigning them to a single dietary pattern, and it allows the contribution of individual foods to be traced through each factor, properties that may facilitate more personalized dietary guidance^9,18^. Previous applications of NMF in nutritional epidemiology identified dietary patterns and described their characteristics but did not test whether these patterns predicted health outcomes over time, reduced the food intake data into food groups before analysis and assigned individuals to a single pattern^22–24,46^.

To test whether food-level dietary patterns capture clinically relevant variation that diet quality scores miss, we applied NMF to 148 foods and beverages reported by 87,162 UK Biobank (UKB) participants. We derived eight intake factors in a discovery sample and confirmed their stability in held-out replication and geographically distinct validation samples. We related these factors to incident CAD, T2D and CKD over a median follow-up of 9.4 years, tested whether they added prognostic information beyond the AHEI and aMED, estimated their potential population impact and characterized their metabolic profiles. Finally, we compared individuals with near-identical diet quality scores but different factor profiles and traced differences in their predicted risk to specific foods.

## Supplementary Data Tables for "Food-level dietary factors reveal cardiometabolic risk hidden by diet quality scores"

### Sheet: SF 1 DD Oxford WebQ
Variable	Description	Unit	Source
added_sugar	Added Sugar	servings/day (Oxford WebQ)	Oxford WebQ 24-hour dietary recall
added_sweetener	Added Sweetener	servings/day (Oxford WebQ)	Oxford WebQ 24-hour dietary recall
apple	Apple	servings/day (Oxford WebQ)	Oxford WebQ 24-hour dietary recall
avocado	Avocado	servings/day (Oxford WebQ)	Oxford WebQ 24-hour dietary recall
bacon	Bacon	servings/day (Oxford WebQ)	Oxford WebQ 24-hour dietary recall
baked_beans	Baked Beans	servings/day (Oxford WebQ)	Oxford WebQ 24-hour dietary recall
banana	Banana	servings/day (Oxford WebQ)	Oxford WebQ 24-hour dietary recall
beef	Beef	servings/day (Oxford WebQ)	Oxford WebQ 24-hour dietary recall
beetroot	Beetroot	servings/day (Oxford WebQ)	Oxford WebQ 24-hour dietary recall
berries	Berries	servings/day (Oxford WebQ)	Oxford WebQ 24-hour dietary recall
blue_cheese	Blue Cheese	servings/day (Oxford WebQ)	Oxford WebQ 24-hour dietary recall
bran_cereal	Bran Cereal	servings/day (Oxford WebQ)	Oxford WebQ 24-hour dietary recall
bread_mixed_brown_seeded	Bread Mixed Brown Seeded	servings/day (Oxford WebQ)	Oxford WebQ 24-hour dietary recall
bread_other	Bread Other	servings/day (Oxford WebQ)	Oxford WebQ 24-hour dietary recall
bread_white	Bread White	servings/day (Oxford WebQ)	Oxford WebQ 24-hour dietary recall
bread_wholemeal	Bread Wholemeal	servings/day (Oxford WebQ)	Oxford WebQ 24-hour dietary recall
breaded_fish	Breaded Fish	servings/day (Oxford WebQ)	Oxford WebQ 24-hour dietary recall
broad_beans	Broad Beans	servings/day (Oxford WebQ)	Oxford WebQ 24-hour dietary recall
broccoli	Broccoli	servings/day (Oxford WebQ)	Oxford WebQ 24-hour dietary recall
brown_rice	Brown Rice	servings/day (Oxford WebQ)	Oxford WebQ 24-hour dietary recall
butternut_squash	Butternut Squash	servings/day (Oxford WebQ)	Oxford WebQ 24-hour dietary recall
cabbage_kale	Cabbage Kale	servings/day (Oxford WebQ)	Oxford WebQ 24-hour dietary recall
cake	Cake	servings/day (Oxford WebQ)	Oxford WebQ 24-hour dietary recall
carrot	Carrot	servings/day (Oxford WebQ)	Oxford WebQ 24-hour dietary recall
cauliflower	Cauliflower	servings/day (Oxford WebQ)	Oxford WebQ 24-hour dietary recall
celery	Celery	servings/day (Oxford WebQ)	Oxford WebQ 24-hour dietary recall
cereal_bar	Cereal Bar	servings/day (Oxford WebQ)	Oxford WebQ 24-hour dietary recall
cheesecake	Cheesecake	servings/day (Oxford WebQ)	Oxford WebQ 24-hour dietary recall
cherries	Cherries	servings/day (Oxford WebQ)	Oxford WebQ 24-hour dietary recall
chocolate_bar	Chocolate Bar	servings/day (Oxford WebQ)	Oxford WebQ 24-hour dietary recall
chocolate_biscuits	Chocolate Biscuits	servings/day (Oxford WebQ)	Oxford WebQ 24-hour dietary recall
chocolate_cov_biscuits	Chocolate Cov Biscuits	servings/day (Oxford WebQ)	Oxford WebQ 24-hour dietary recall
chocolate_sweets	Chocolate Sweets	servings/day (Oxford WebQ)	Oxford WebQ 24-hour dietary recall
coffee	Coffee	servings/day (Oxford WebQ)	Oxford WebQ 24-hour dietary recall
coleslaw	Coleslaw	servings/day (Oxford WebQ)	Oxford WebQ 24-hour dietary recall
couscous	Couscous	servings/day (Oxford WebQ)	Oxford WebQ 24-hour dietary recall
crackers_crispbread	Crackers Crispbread	servings/day (Oxford WebQ)	Oxford WebQ 24-hour dietary recall
crisp	Crisp	servings/day (Oxford WebQ)	Oxford WebQ 24-hour dietary recall
crumble	Crumble	servings/day (Oxford WebQ)	Oxford WebQ 24-hour dietary recall
cucumber	Cucumber	servings/day (Oxford WebQ)	Oxford WebQ 24-hour dietary recall
dairy_smoothie	Dairy Smoothie	servings/day (Oxford WebQ)	Oxford WebQ 24-hour dietary recall
dark_chocolate	Dark Chocolate	servings/day (Oxford WebQ)	Oxford WebQ 24-hour dietary recall
deepfry_poultry	Deepfry Poultry	servings/day (Oxford WebQ)	Oxford WebQ 24-hour dietary recall
double_crust_pastry	Double Crust Pastry	servings/day (Oxford WebQ)	Oxford WebQ 24-hour dietary recall
dried_fruit	Dried Fruit	servings/day (Oxford WebQ)	Oxford WebQ 24-hour dietary recall
egg_sandwiches	Egg Sandwiches	servings/day (Oxford WebQ)	Oxford WebQ 24-hour dietary recall
fizzy_drink	Fizzy Drink	servings/day (Oxford WebQ)	Oxford WebQ 24-hour dietary recall
fresh_tomato	Fresh Tomato	servings/day (Oxford WebQ)	Oxford WebQ 24-hour dietary recall
fried_potatoes	Fried Potatoes	servings/day (Oxford WebQ)	Oxford WebQ 24-hour dietary recall
fruit_drink	Fruit Drink	servings/day (Oxford WebQ)	Oxford WebQ 24-hour dietary recall
fruit_smoothie	Fruit Smoothie	servings/day (Oxford WebQ)	Oxford WebQ 24-hour dietary recall
fruitcake	Fruitcake	servings/day (Oxford WebQ)	Oxford WebQ 24-hour dietary recall
garlic	Garlic	servings/day (Oxford WebQ)	Oxford WebQ 24-hour dietary recall
grapefruit	Grapefruit	servings/day (Oxford WebQ)	Oxford WebQ 24-hour dietary recall
grapefruit_juice	Grapefruit Juice	servings/day (Oxford WebQ)	Oxford WebQ 24-hour dietary recall
grapes	Grapes	servings/day (Oxford WebQ)	Oxford WebQ 24-hour dietary recall
green_beans	Green Beans	servings/day (Oxford WebQ)	Oxford WebQ 24-hour dietary recall
ham	Ham	servings/day (Oxford WebQ)	Oxford WebQ 24-hour dietary recall
hard_cheese	Hard Cheese	servings/day (Oxford WebQ)	Oxford WebQ 24-hour dietary recall
hot_chocolate	Hot Chocolate	servings/day (Oxford WebQ)	Oxford WebQ 24-hour dietary recall
icecream	Icecream	servings/day (Oxford WebQ)	Oxford WebQ 24-hour dietary recall
lamb	Lamb	servings/day (Oxford WebQ)	Oxford WebQ 24-hour dietary recall
leek	Leek	servings/day (Oxford WebQ)	Oxford WebQ 24-hour dietary recall
lettuce	Lettuce	servings/day (Oxford WebQ)	Oxford WebQ 24-hour dietary recall
lf_hard_cheese	Lf Hard Cheese	servings/day (Oxford WebQ)	Oxford WebQ 24-hour dietary recall
liver	Liver	servings/day (Oxford WebQ)	Oxford WebQ 24-hour dietary recall
low_cal_drink	Low Cal Drink	servings/day (Oxford WebQ)	Oxford WebQ 24-hour dietary recall
mango	Mango	servings/day (Oxford WebQ)	Oxford WebQ 24-hour dietary recall
mashed_potatoes	Mashed Potatoes	servings/day (Oxford WebQ)	Oxford WebQ 24-hour dietary recall
melon	Melon	servings/day (Oxford WebQ)	Oxford WebQ 24-hour dietary recall
milk_chocolate	Milk Chocolate	servings/day (Oxford WebQ)	Oxford WebQ 24-hour dietary recall
milk_lowfat	Milk Lowfat	servings/day (Oxford WebQ)	Oxford WebQ 24-hour dietary recall
milk_pudding	Milk Pudding	servings/day (Oxford WebQ)	Oxford WebQ 24-hour dietary recall
milk_semiskimmed	Milk Semiskimmed	servings/day (Oxford WebQ)	Oxford WebQ 24-hour dietary recall
mixed_fruit	Mixed Fruit	servings/day (Oxford WebQ)	Oxford WebQ 24-hour dietary recall
mixed_veg	Mixed Veg	servings/day (Oxford WebQ)	Oxford WebQ 24-hour dietary recall
muesli	Muesli	servings/day (Oxford WebQ)	Oxford WebQ 24-hour dietary recall
mushrooms	Mushrooms	servings/day (Oxford WebQ)	Oxford WebQ 24-hour dietary recall
oat_crunch	Oat Crunch	servings/day (Oxford WebQ)	Oxford WebQ 24-hour dietary recall
oatcakes	Oatcakes	servings/day (Oxford WebQ)	Oxford WebQ 24-hour dietary recall
oily_fish	Oily Fish	servings/day (Oxford WebQ)	Oxford WebQ 24-hour dietary recall
olives	Olives	servings/day (Oxford WebQ)	Oxford WebQ 24-hour dietary recall
omelette	Omelette	servings/day (Oxford WebQ)	Oxford WebQ 24-hour dietary recall
onion	Onion	servings/day (Oxford WebQ)	Oxford WebQ 24-hour dietary recall
orange	Orange	servings/day (Oxford WebQ)	Oxford WebQ 24-hour dietary recall
orange_juice	Orange Juice	servings/day (Oxford WebQ)	Oxford WebQ 24-hour dietary recall
other_beans	Other Beans	servings/day (Oxford WebQ)	Oxford WebQ 24-hour dietary recall
other_cereal	Other Cereal	servings/day (Oxford WebQ)	Oxford WebQ 24-hour dietary recall
other_dessert	Other Dessert	servings/day (Oxford WebQ)	Oxford WebQ 24-hour dietary recall
other_fruit	Other Fruit	servings/day (Oxford WebQ)	Oxford WebQ 24-hour dietary recall
other_milk_dessert	Other Milk Dessert	servings/day (Oxford WebQ)	Oxford WebQ 24-hour dietary recall
other_savory_snack	Other Savory Snack	servings/day (Oxford WebQ)	Oxford WebQ 24-hour dietary recall
other_sweets	Other Sweets	servings/day (Oxford WebQ)	Oxford WebQ 24-hour dietary recall
other_vegs	Other Vegs	servings/day (Oxford WebQ)	Oxford WebQ 24-hour dietary recall
parsnip	Parsnip	servings/day (Oxford WebQ)	Oxford WebQ 24-hour dietary recall
pea	Pea	servings/day (Oxford WebQ)	Oxford WebQ 24-hour dietary recall
peach_nectarine	Peach Nectarine	servings/day (Oxford WebQ)	Oxford WebQ 24-hour dietary recall
pear	Pear	servings/day (Oxford WebQ)	Oxford WebQ 24-hour dietary recall
pineapple	Pineapple	servings/day (Oxford WebQ)	Oxford WebQ 24-hour dietary recall
pizza	Pizza	servings/day (Oxford WebQ)	Oxford WebQ 24-hour dietary recall
plain_cereal	Plain Cereal	servings/day (Oxford WebQ)	Oxford WebQ 24-hour dietary recall
plum	Plum	servings/day (Oxford WebQ)	Oxford WebQ 24-hour dietary recall
pork	Pork	servings/day (Oxford WebQ)	Oxford WebQ 24-hour dietary recall
porridge_milk	Porridge Milk	servings/day (Oxford WebQ)	Oxford WebQ 24-hour dietary recall
porridge_water	Porridge Water	servings/day (Oxford WebQ)	Oxford WebQ 24-hour dietary recall
potatoes	Potatoes	servings/day (Oxford WebQ)	Oxford WebQ 24-hour dietary recall
potatoes_butter_marg	Potatoes Butter Marg	servings/day (Oxford WebQ)	Oxford WebQ 24-hour dietary recall
poultry	Poultry	servings/day (Oxford WebQ)	Oxford WebQ 24-hour dietary recall
prawns	Prawns	servings/day (Oxford WebQ)	Oxford WebQ 24-hour dietary recall
prune	Prune	servings/day (Oxford WebQ)	Oxford WebQ 24-hour dietary recall
pure_fruit_veg_juice	Pure Fruit Veg Juice	servings/day (Oxford WebQ)	Oxford WebQ 24-hour dietary recall
salt_nuts	Salt Nuts	servings/day (Oxford WebQ)	Oxford WebQ 24-hour dietary recall
salt_peanuts	Salt Peanuts	servings/day (Oxford WebQ)	Oxford WebQ 24-hour dietary recall
satsuma	Satsuma	servings/day (Oxford WebQ)	Oxford WebQ 24-hour dietary recall
sausage	Sausage	servings/day (Oxford WebQ)	Oxford WebQ 24-hour dietary recall
scone	Scone	servings/day (Oxford WebQ)	Oxford WebQ 24-hour dietary recall
seeds	Seeds	servings/day (Oxford WebQ)	Oxford WebQ 24-hour dietary recall
side_salad	Side Salad	servings/day (Oxford WebQ)	Oxford WebQ 24-hour dietary recall
single_crust_pastry	Single Crust Pastry	servings/day (Oxford WebQ)	Oxford WebQ 24-hour dietary recall
soft_cheese	Soft Cheese	servings/day (Oxford WebQ)	Oxford WebQ 24-hour dietary recall
soup_veg	Soup Veg	servings/day (Oxford WebQ)	Oxford WebQ 24-hour dietary recall
spinach	Spinach	servings/day (Oxford WebQ)	Oxford WebQ 24-hour dietary recall
sponge_pudding	Sponge Pudding	servings/day (Oxford WebQ)	Oxford WebQ 24-hour dietary recall
sprouts	Sprouts	servings/day (Oxford WebQ)	Oxford WebQ 24-hour dietary recall
stewed_fruit	Stewed Fruit	servings/day (Oxford WebQ)	Oxford WebQ 24-hour dietary recall
sweet_biscuits	Sweet Biscuits	servings/day (Oxford WebQ)	Oxford WebQ 24-hour dietary recall
sweet_cereal	Sweet Cereal	servings/day (Oxford WebQ)	Oxford WebQ 24-hour dietary recall
sweet_pepper	Sweet Pepper	servings/day (Oxford WebQ)	Oxford WebQ 24-hour dietary recall
sweet_potato	Sweet Potato	servings/day (Oxford WebQ)	Oxford WebQ 24-hour dietary recall
sweetcorn	Sweetcorn	servings/day (Oxford WebQ)	Oxford WebQ 24-hour dietary recall
sweets	Sweets	servings/day (Oxford WebQ)	Oxford WebQ 24-hour dietary recall
tea	Tea	servings/day (Oxford WebQ)	Oxford WebQ 24-hour dietary recall
tinned_tomato	Tinned Tomato	servings/day (Oxford WebQ)	Oxford WebQ 24-hour dietary recall
tinned_tuna	Tinned Tuna	servings/day (Oxford WebQ)	Oxford WebQ 24-hour dietary recall
turnip_swede	Turnip Swede	servings/day (Oxford WebQ)	Oxford WebQ 24-hour dietary recall
unsalt_nuts	Unsalt Nuts	servings/day (Oxford WebQ)	Oxford WebQ 24-hour dietary recall
veg_pieces	Veg Pieces	servings/day (Oxford WebQ)	Oxford WebQ 24-hour dietary recall
watercress	Watercress	servings/day (Oxford WebQ)	Oxford WebQ 24-hour dietary recall
white_fish	White Fish	servings/day (Oxford WebQ)	Oxford WebQ 24-hour dietary recall
white_pasta	White Pasta	servings/day (Oxford WebQ)	Oxford WebQ 24-hour dietary recall
white_rice	White Rice	servings/day (Oxford WebQ)	Oxford WebQ 24-hour dietary recall
whole_egg	Whole Egg	servings/day (Oxford WebQ)	Oxford WebQ 24-hour dietary recall
wholemeal_pasta	Wholemeal Pasta	servings/day (Oxford WebQ)	Oxford WebQ 24-hour dietary recall
ww_cereal	Ww Cereal	servings/day (Oxford WebQ)	Oxford WebQ 24-hour dietary recall
yogurt_fullfat	Yogurt Fullfat	servings/day (Oxford WebQ)	Oxford WebQ 24-hour dietary recall
yogurt_lowfat	Yogurt Lowfat	servings/day (Oxford WebQ)	Oxford WebQ 24-hour dietary recall
yorkshire_pudding	Yorkshire Pudding	servings/day (Oxford WebQ)	Oxford WebQ 24-hour dietary recall
zucchini	Zucchini	servings/day (Oxford WebQ)	Oxford WebQ 24-hour dietary recall

### Sheet: SF 2 DD Covariates
Variable	UKB field(s)	Type	Description
age_at_baseline	f.34, f.52, f.53	Continuous	Age at baseline assessment (years)
sex_binary	f.31	Binary	Sex (0=Female, 1=Male)
nation	f.54	Categorical	Nation derived from assessment centre (England/Scotland/Wales)
ethnicity	f.21000	Binary	Self-reported ethnicity (White/Non-white)
ethnicity_detailed	f.21000	Categorical (5-level)	Self-reported ethnicity (White/Black/Asian/Mixed/Other)
income_level	f.738	Ordinal (5-level + PNA)	Average total household income (<18k/18–31k/31–52k/52–100k/>100k)
education_years	f.6138	Continuous	Education in years (max ISCED mapping from qualifications)
smoking_status	f.20116	Categorical (3-level + PNA)	Smoking status (Never/Previous/Current)
ltpa_ipaq	f.971–f.2634	Ordinal (3-level)	Leisure-time physical activity (Low/Moderate/High per IPAQ categories)
bmi	f.21001	Continuous	Body mass index (kg/m²)
mean_energy_kcal	Oxford WebQ f.100002	Continuous	Mean total energy intake (kcal/day) across valid recalls
supplement_use	f.6155	Binary + PNA	Regular vitamin/mineral supplement use (Yes/No)
mean_alcohol_g	Oxford WebQ nutrients	Continuous	Mean alcohol intake (g/day) from dietary recalls
famhx_heart_disease	f.20107, f.20110	Binary	Family history of heart disease (mother or father)
famhx_diabetes	f.20107, f.20110	Binary	Family history of diabetes (mother or father)
htn_flag	Composite (ICD-10/self-report/meds)	Binary	Baseline hypertension (prevalent or treated)
dyslip_flag	Composite (ICD-10/self-report/meds)	Binary	Baseline dyslipidemia (prevalent or treated)
townsend_deprivation	f.189	Continuous	Townsend deprivation index at recruitment
birth_cohort_5yr	f.34	Categorical	5-year birth cohort (for stratification in sensitivity analyses)

### Sheet: SF 3 DD NMR
Variable	Description	Platform	UKB category
3_hydroxybutyrate	3 Hydroxybutyrate	Nightingale Health NMR (UK Biobank)	Category 220
acetate	Acetate	Nightingale Health NMR (UK Biobank)	Category 220
acetoacetate	Acetoacetate	Nightingale Health NMR (UK Biobank)	Category 220
acetone	Acetone	Nightingale Health NMR (UK Biobank)	Category 220
alanine	Alanine	Nightingale Health NMR (UK Biobank)	Category 220
albumin_nmr	Albumin (Nmr)	Nightingale Health NMR (UK Biobank)	Category 220
apolip_a1	Apolip A1	Nightingale Health NMR (UK Biobank)	Category 220
apolip_b_apolip_a1_ratio	Apolip B Apolip A1 Ratio	Nightingale Health NMR (UK Biobank)	Category 220
apolip_b_nmr	Apolip B (Nmr)	Nightingale Health NMR (UK Biobank)	Category 220
avg_diameter_hdl	Avg Diameter Hdl	Nightingale Health NMR (UK Biobank)	Category 220
avg_diameter_ldl	Avg Diameter Ldl	Nightingale Health NMR (UK Biobank)	Category 220
avg_diameter_vldl	Avg Diameter Vldl	Nightingale Health NMR (UK Biobank)	Category 220
chol_chylomicrons_xl_vldl	Chol Chylomicrons Xl Vldl	Nightingale Health NMR (UK Biobank)	Category 220
chol_esters_chylomicrons_xl_vldl	Chol Esters Chylomicrons Xl Vldl	Nightingale Health NMR (UK Biobank)	Category 220
chol_esters_hdl	Chol Esters Hdl	Nightingale Health NMR (UK Biobank)	Category 220
chol_esters_idl	Chol Esters Idl	Nightingale Health NMR (UK Biobank)	Category 220
chol_esters_large_hdl	Chol Esters Large Hdl	Nightingale Health NMR (UK Biobank)	Category 220
chol_esters_large_ldl	Chol Esters Large Ldl	Nightingale Health NMR (UK Biobank)	Category 220
chol_esters_large_vldl	Chol Esters Large Vldl	Nightingale Health NMR (UK Biobank)	Category 220
chol_esters_ldl	Chol Esters Ldl	Nightingale Health NMR (UK Biobank)	Category 220
chol_esters_medium_hdl	Chol Esters Medium Hdl	Nightingale Health NMR (UK Biobank)	Category 220
chol_esters_medium_ldl	Chol Esters Medium Ldl	Nightingale Health NMR (UK Biobank)	Category 220
chol_esters_medium_vldl	Chol Esters Medium Vldl	Nightingale Health NMR (UK Biobank)	Category 220
chol_esters_small_hdl	Chol Esters Small Hdl	Nightingale Health NMR (UK Biobank)	Category 220
chol_esters_small_ldl	Chol Esters Small Ldl	Nightingale Health NMR (UK Biobank)	Category 220
chol_esters_small_vldl	Chol Esters Small Vldl	Nightingale Health NMR (UK Biobank)	Category 220
chol_esters_to_total_lip_chylomicrons_xl_vldl_percent	Chol Esters To Total Lip Chylomicrons Xl Vldl Percent	Nightingale Health NMR (UK Biobank)	Category 220
chol_esters_to_total_lip_idl_percent	Chol Esters To Total Lip Idl Percent	Nightingale Health NMR (UK Biobank)	Category 220
chol_esters_to_total_lip_large_hdl_percent	Chol Esters To Total Lip Large Hdl Percent	Nightingale Health NMR (UK Biobank)	Category 220
chol_esters_to_total_lip_large_ldl_percent	Chol Esters To Total Lip Large Ldl Percent	Nightingale Health NMR (UK Biobank)	Category 220
chol_esters_to_total_lip_large_vldl_percent	Chol Esters To Total Lip Large Vldl Percent	Nightingale Health NMR (UK Biobank)	Category 220
chol_esters_to_total_lip_medium_hdl_percent	Chol Esters To Total Lip Medium Hdl Percent	Nightingale Health NMR (UK Biobank)	Category 220
chol_esters_to_total_lip_medium_ldl_percent	Chol Esters To Total Lip Medium Ldl Percent	Nightingale Health NMR (UK Biobank)	Category 220
chol_esters_to_total_lip_medium_vldl_percent	Chol Esters To Total Lip Medium Vldl Percent	Nightingale Health NMR (UK Biobank)	Category 220
chol_esters_to_total_lip_small_hdl_percent	Chol Esters To Total Lip Small Hdl Percent	Nightingale Health NMR (UK Biobank)	Category 220
chol_esters_to_total_lip_small_ldl_percent	Chol Esters To Total Lip Small Ldl Percent	Nightingale Health NMR (UK Biobank)	Category 220
chol_esters_to_total_lip_small_vldl_percent	Chol Esters To Total Lip Small Vldl Percent	Nightingale Health NMR (UK Biobank)	Category 220
chol_esters_to_total_lip_vlarge_hdl_percent	Chol Esters To Total Lip Vlarge Hdl Percent	Nightingale Health NMR (UK Biobank)	Category 220
chol_esters_to_total_lip_vlarge_vldl_percent	Chol Esters To Total Lip Vlarge Vldl Percent	Nightingale Health NMR (UK Biobank)	Category 220
chol_esters_to_total_lip_vsmall_vldl_percent	Chol Esters To Total Lip Vsmall Vldl Percent	Nightingale Health NMR (UK Biobank)	Category 220
chol_esters_vlarge_hdl	Chol Esters Vlarge Hdl	Nightingale Health NMR (UK Biobank)	Category 220
chol_esters_vlarge_vldl	Chol Esters Vlarge Vldl	Nightingale Health NMR (UK Biobank)	Category 220
chol_esters_vldl	Chol Esters Vldl	Nightingale Health NMR (UK Biobank)	Category 220
chol_esters_vsmall_vldl	Chol Esters Vsmall Vldl	Nightingale Health NMR (UK Biobank)	Category 220
chol_idl	Chol Idl	Nightingale Health NMR (UK Biobank)	Category 220
chol_large_hdl	Chol Large Hdl	Nightingale Health NMR (UK Biobank)	Category 220
chol_large_ldl	Chol Large Ldl	Nightingale Health NMR (UK Biobank)	Category 220
chol_large_vldl	Chol Large Vldl	Nightingale Health NMR (UK Biobank)	Category 220
chol_medium_hdl	Chol Medium Hdl	Nightingale Health NMR (UK Biobank)	Category 220
chol_medium_ldl	Chol Medium Ldl	Nightingale Health NMR (UK Biobank)	Category 220
chol_medium_vldl	Chol Medium Vldl	Nightingale Health NMR (UK Biobank)	Category 220
chol_small_hdl	Chol Small Hdl	Nightingale Health NMR (UK Biobank)	Category 220
chol_small_ldl	Chol Small Ldl	Nightingale Health NMR (UK Biobank)	Category 220
chol_small_vldl	Chol Small Vldl	Nightingale Health NMR (UK Biobank)	Category 220
chol_to_total_lip_chylomicrons_xl_vldl_percent	Chol To Total Lip Chylomicrons Xl Vldl Percent	Nightingale Health NMR (UK Biobank)	Category 220
chol_to_total_lip_idl_percent	Chol To Total Lip Idl Percent	Nightingale Health NMR (UK Biobank)	Category 220
chol_to_total_lip_large_hdl_percent	Chol To Total Lip Large Hdl Percent	Nightingale Health NMR (UK Biobank)	Category 220
chol_to_total_lip_large_ldl_percent	Chol To Total Lip Large Ldl Percent	Nightingale Health NMR (UK Biobank)	Category 220
chol_to_total_lip_large_vldl_percent	Chol To Total Lip Large Vldl Percent	Nightingale Health NMR (UK Biobank)	Category 220
chol_to_total_lip_medium_hdl_percent	Chol To Total Lip Medium Hdl Percent	Nightingale Health NMR (UK Biobank)	Category 220
chol_to_total_lip_medium_ldl_percent	Chol To Total Lip Medium Ldl Percent	Nightingale Health NMR (UK Biobank)	Category 220
chol_to_total_lip_medium_vldl_percent	Chol To Total Lip Medium Vldl Percent	Nightingale Health NMR (UK Biobank)	Category 220
chol_to_total_lip_small_hdl_percent	Chol To Total Lip Small Hdl Percent	Nightingale Health NMR (UK Biobank)	Category 220
chol_to_total_lip_small_ldl_percent	Chol To Total Lip Small Ldl Percent	Nightingale Health NMR (UK Biobank)	Category 220
chol_to_total_lip_small_vldl_percent	Chol To Total Lip Small Vldl Percent	Nightingale Health NMR (UK Biobank)	Category 220
chol_to_total_lip_vlarge_hdl_percent	Chol To Total Lip Vlarge Hdl Percent	Nightingale Health NMR (UK Biobank)	Category 220
chol_to_total_lip_vlarge_vldl_percent	Chol To Total Lip Vlarge Vldl Percent	Nightingale Health NMR (UK Biobank)	Category 220
chol_to_total_lip_vsmall_vldl_percent	Chol To Total Lip Vsmall Vldl Percent	Nightingale Health NMR (UK Biobank)	Category 220
chol_vlarge_hdl	Chol Vlarge Hdl	Nightingale Health NMR (UK Biobank)	Category 220
chol_vlarge_vldl	Chol Vlarge Vldl	Nightingale Health NMR (UK Biobank)	Category 220
chol_vsmall_vldl	Chol Vsmall Vldl	Nightingale Health NMR (UK Biobank)	Category 220
citrate	Citrate	Nightingale Health NMR (UK Biobank)	Category 220
clinical_ldl_chol	Clinical Ldl Chol	Nightingale Health NMR (UK Biobank)	Category 220
conc_chylomicrons_xl_vldl_particles	Conc Chylomicrons Xl Vldl Particles	Nightingale Health NMR (UK Biobank)	Category 220
conc_hdl_particles	Conc Hdl Particles	Nightingale Health NMR (UK Biobank)	Category 220
conc_idl_particles	Conc Idl Particles	Nightingale Health NMR (UK Biobank)	Category 220
conc_large_hdl_particles	Conc Large Hdl Particles	Nightingale Health NMR (UK Biobank)	Category 220
conc_large_ldl_particles	Conc Large Ldl Particles	Nightingale Health NMR (UK Biobank)	Category 220
conc_large_vldl_particles	Conc Large Vldl Particles	Nightingale Health NMR (UK Biobank)	Category 220
conc_ldl_particles	Conc Ldl Particles	Nightingale Health NMR (UK Biobank)	Category 220
conc_medium_hdl_particles	Conc Medium Hdl Particles	Nightingale Health NMR (UK Biobank)	Category 220
conc_medium_ldl_particles	Conc Medium Ldl Particles	Nightingale Health NMR (UK Biobank)	Category 220
conc_medium_vldl_particles	Conc Medium Vldl Particles	Nightingale Health NMR (UK Biobank)	Category 220
conc_small_hdl_particles	Conc Small Hdl Particles	Nightingale Health NMR (UK Biobank)	Category 220
conc_small_ldl_particles	Conc Small Ldl Particles	Nightingale Health NMR (UK Biobank)	Category 220
conc_small_vldl_particles	Conc Small Vldl Particles	Nightingale Health NMR (UK Biobank)	Category 220
conc_vlarge_hdl_particles	Conc Vlarge Hdl Particles	Nightingale Health NMR (UK Biobank)	Category 220
conc_vlarge_vldl_particles	Conc Vlarge Vldl Particles	Nightingale Health NMR (UK Biobank)	Category 220
conc_vldl_particles	Conc Vldl Particles	Nightingale Health NMR (UK Biobank)	Category 220
conc_vsmall_vldl_particles	Conc Vsmall Vldl Particles	Nightingale Health NMR (UK Biobank)	Category 220
creatinine_nmr	Creatinine (Nmr)	Nightingale Health NMR (UK Biobank)	Category 220
degree_unsat	Degree Unsat	Nightingale Health NMR (UK Biobank)	Category 220
docosahexaenoic_acid	Docosahexaenoic Acid	Nightingale Health NMR (UK Biobank)	Category 220
docosahexaenoic_acid_to_total_fa_percent	Docosahexaenoic Acid To Total Fa Percent	Nightingale Health NMR (UK Biobank)	Category 220
free_chol_chylomicrons_xl_vldl	Free Chol Chylomicrons Xl Vldl	Nightingale Health NMR (UK Biobank)	Category 220
free_chol_hdl	Free Chol Hdl	Nightingale Health NMR (UK Biobank)	Category 220
free_chol_idl	Free Chol Idl	Nightingale Health NMR (UK Biobank)	Category 220
free_chol_large_hdl	Free Chol Large Hdl	Nightingale Health NMR (UK Biobank)	Category 220
free_chol_large_ldl	Free Chol Large Ldl	Nightingale Health NMR (UK Biobank)	Category 220
free_chol_large_vldl	Free Chol Large Vldl	Nightingale Health NMR (UK Biobank)	Category 220
free_chol_ldl	Free Chol Ldl	Nightingale Health NMR (UK Biobank)	Category 220
free_chol_medium_hdl	Free Chol Medium Hdl	Nightingale Health NMR (UK Biobank)	Category 220
free_chol_medium_ldl	Free Chol Medium Ldl	Nightingale Health NMR (UK Biobank)	Category 220
free_chol_medium_vldl	Free Chol Medium Vldl	Nightingale Health NMR (UK Biobank)	Category 220
free_chol_small_hdl	Free Chol Small Hdl	Nightingale Health NMR (UK Biobank)	Category 220
free_chol_small_ldl	Free Chol Small Ldl	Nightingale Health NMR (UK Biobank)	Category 220
free_chol_small_vldl	Free Chol Small Vldl	Nightingale Health NMR (UK Biobank)	Category 220
free_chol_to_total_lip_chylomicrons_xl_vldl_percent	Free Chol To Total Lip Chylomicrons Xl Vldl Percent	Nightingale Health NMR (UK Biobank)	Category 220
free_chol_to_total_lip_idl_percent	Free Chol To Total Lip Idl Percent	Nightingale Health NMR (UK Biobank)	Category 220
free_chol_to_total_lip_large_hdl_percent	Free Chol To Total Lip Large Hdl Percent	Nightingale Health NMR (UK Biobank)	Category 220
free_chol_to_total_lip_large_ldl_percent	Free Chol To Total Lip Large Ldl Percent	Nightingale Health NMR (UK Biobank)	Category 220
free_chol_to_total_lip_large_vldl_percent	Free Chol To Total Lip Large Vldl Percent	Nightingale Health NMR (UK Biobank)	Category 220
free_chol_to_total_lip_medium_hdl_percent	Free Chol To Total Lip Medium Hdl Percent	Nightingale Health NMR (UK Biobank)	Category 220
free_chol_to_total_lip_medium_ldl_percent	Free Chol To Total Lip Medium Ldl Percent	Nightingale Health NMR (UK Biobank)	Category 220
free_chol_to_total_lip_medium_vldl_percent	Free Chol To Total Lip Medium Vldl Percent	Nightingale Health NMR (UK Biobank)	Category 220
free_chol_to_total_lip_small_hdl_percent	Free Chol To Total Lip Small Hdl Percent	Nightingale Health NMR (UK Biobank)	Category 220
free_chol_to_total_lip_small_ldl_percent	Free Chol To Total Lip Small Ldl Percent	Nightingale Health NMR (UK Biobank)	Category 220
free_chol_to_total_lip_small_vldl_percent	Free Chol To Total Lip Small Vldl Percent	Nightingale Health NMR (UK Biobank)	Category 220
free_chol_to_total_lip_vlarge_hdl_percent	Free Chol To Total Lip Vlarge Hdl Percent	Nightingale Health NMR (UK Biobank)	Category 220
free_chol_to_total_lip_vlarge_vldl_percent	Free Chol To Total Lip Vlarge Vldl Percent	Nightingale Health NMR (UK Biobank)	Category 220
free_chol_to_total_lip_vsmall_vldl_percent	Free Chol To Total Lip Vsmall Vldl Percent	Nightingale Health NMR (UK Biobank)	Category 220
free_chol_vlarge_hdl	Free Chol Vlarge Hdl	Nightingale Health NMR (UK Biobank)	Category 220
free_chol_vlarge_vldl	Free Chol Vlarge Vldl	Nightingale Health NMR (UK Biobank)	Category 220
free_chol_vldl	Free Chol Vldl	Nightingale Health NMR (UK Biobank)	Category 220
free_chol_vsmall_vldl	Free Chol Vsmall Vldl	Nightingale Health NMR (UK Biobank)	Category 220
glucose_nmr	Glucose (Nmr)	Nightingale Health NMR (UK Biobank)	Category 220
glutamine	Glutamine	Nightingale Health NMR (UK Biobank)	Category 220
glycine	Glycine	Nightingale Health NMR (UK Biobank)	Category 220
glycoprotein_acetyls	Glycoprotein Acetyls	Nightingale Health NMR (UK Biobank)	Category 220
hdl_chol_nmr	Hdl Chol (Nmr)	Nightingale Health NMR (UK Biobank)	Category 220
histidine	Histidine	Nightingale Health NMR (UK Biobank)	Category 220
isoleucine	Isoleucine	Nightingale Health NMR (UK Biobank)	Category 220
lactate	Lactate	Nightingale Health NMR (UK Biobank)	Category 220
ldl_chol	Ldl Chol	Nightingale Health NMR (UK Biobank)	Category 220
leucine	Leucine	Nightingale Health NMR (UK Biobank)	Category 220
linoleic_acid	Linoleic Acid	Nightingale Health NMR (UK Biobank)	Category 220
linoleic_acid_to_total_fa_percent	Linoleic Acid To Total Fa Percent	Nightingale Health NMR (UK Biobank)	Category 220
monounsat_fa_nmr	Monounsat Fa (Nmr)	Nightingale Health NMR (UK Biobank)	Category 220
monounsat_fa_to_total_fa_percent	Monounsat Fa To Total Fa Percent	Nightingale Health NMR (UK Biobank)	Category 220
omega3_fa	Omega3 Fa	Nightingale Health NMR (UK Biobank)	Category 220
omega3_fa_to_total_fa_percent	Omega3 Fa To Total Fa Percent	Nightingale Health NMR (UK Biobank)	Category 220
omega6_fa	Omega6 Fa	Nightingale Health NMR (UK Biobank)	Category 220
omega6_fa_to_omega3_fa_ratio	Omega6 Fa To Omega3 Fa Ratio	Nightingale Health NMR (UK Biobank)	Category 220
omega6_fa_to_total_fa_percent	Omega6 Fa To Total Fa Percent	Nightingale Health NMR (UK Biobank)	Category 220
phenylalanine	Phenylalanine	Nightingale Health NMR (UK Biobank)	Category 220
phosphatidylcholines	Phosphatidylcholines	Nightingale Health NMR (UK Biobank)	Category 220
phosphoglycerides	Phosphoglycerides	Nightingale Health NMR (UK Biobank)	Category 220
phospholip_chylomicrons_xl_vldl	Phospholip Chylomicrons Xl Vldl	Nightingale Health NMR (UK Biobank)	Category 220
phospholip_hdl	Phospholip Hdl	Nightingale Health NMR (UK Biobank)	Category 220
phospholip_idl	Phospholip Idl	Nightingale Health NMR (UK Biobank)	Category 220
phospholip_large_hdl	Phospholip Large Hdl	Nightingale Health NMR (UK Biobank)	Category 220
phospholip_large_ldl	Phospholip Large Ldl	Nightingale Health NMR (UK Biobank)	Category 220
phospholip_large_vldl	Phospholip Large Vldl	Nightingale Health NMR (UK Biobank)	Category 220
phospholip_ldl	Phospholip Ldl	Nightingale Health NMR (UK Biobank)	Category 220
phospholip_medium_hdl	Phospholip Medium Hdl	Nightingale Health NMR (UK Biobank)	Category 220
phospholip_medium_ldl	Phospholip Medium Ldl	Nightingale Health NMR (UK Biobank)	Category 220
phospholip_medium_vldl	Phospholip Medium Vldl	Nightingale Health NMR (UK Biobank)	Category 220
phospholip_small_hdl	Phospholip Small Hdl	Nightingale Health NMR (UK Biobank)	Category 220
phospholip_small_ldl	Phospholip Small Ldl	Nightingale Health NMR (UK Biobank)	Category 220
phospholip_small_vldl	Phospholip Small Vldl	Nightingale Health NMR (UK Biobank)	Category 220
phospholip_to_total_lip_chylomicrons_xl_vldl_percent	Phospholip To Total Lip Chylomicrons Xl Vldl Percent	Nightingale Health NMR (UK Biobank)	Category 220
phospholip_to_total_lip_idl_percent	Phospholip To Total Lip Idl Percent	Nightingale Health NMR (UK Biobank)	Category 220
phospholip_to_total_lip_large_hdl_percent	Phospholip To Total Lip Large Hdl Percent	Nightingale Health NMR (UK Biobank)	Category 220
phospholip_to_total_lip_large_ldl_percent	Phospholip To Total Lip Large Ldl Percent	Nightingale Health NMR (UK Biobank)	Category 220
phospholip_to_total_lip_large_vldl_percent	Phospholip To Total Lip Large Vldl Percent	Nightingale Health NMR (UK Biobank)	Category 220
phospholip_to_total_lip_medium_hdl_percent	Phospholip To Total Lip Medium Hdl Percent	Nightingale Health NMR (UK Biobank)	Category 220
phospholip_to_total_lip_medium_ldl_percent	Phospholip To Total Lip Medium Ldl Percent	Nightingale Health NMR (UK Biobank)	Category 220
phospholip_to_total_lip_medium_vldl_percent	Phospholip To Total Lip Medium Vldl Percent	Nightingale Health NMR (UK Biobank)	Category 220
phospholip_to_total_lip_small_hdl_percent	Phospholip To Total Lip Small Hdl Percent	Nightingale Health NMR (UK Biobank)	Category 220
phospholip_to_total_lip_small_ldl_percent	Phospholip To Total Lip Small Ldl Percent	Nightingale Health NMR (UK Biobank)	Category 220
phospholip_to_total_lip_small_vldl_percent	Phospholip To Total Lip Small Vldl Percent	Nightingale Health NMR (UK Biobank)	Category 220
phospholip_to_total_lip_very_small_vldl_percent	Phospholip To Total Lip Very Small Vldl Percent	Nightingale Health NMR (UK Biobank)	Category 220
phospholip_to_total_lip_vlarge_hdl_percent	Phospholip To Total Lip Vlarge Hdl Percent	Nightingale Health NMR (UK Biobank)	Category 220
phospholip_to_total_lip_vlarge_vldl_percent	Phospholip To Total Lip Vlarge Vldl Percent	Nightingale Health NMR (UK Biobank)	Category 220
phospholip_vlarge_hdl	Phospholip Vlarge Hdl	Nightingale Health NMR (UK Biobank)	Category 220
phospholip_vlarge_vldl	Phospholip Vlarge Vldl	Nightingale Health NMR (UK Biobank)	Category 220
phospholip_vldl	Phospholip Vldl	Nightingale Health NMR (UK Biobank)	Category 220
phospholip_vsmall_vldl	Phospholip Vsmall Vldl	Nightingale Health NMR (UK Biobank)	Category 220
polyunsat_fa	Polyunsat Fa	Nightingale Health NMR (UK Biobank)	Category 220
polyunsat_fa_to_monounsat_fa_ratio	Polyunsat Fa To Monounsat Fa Ratio	Nightingale Health NMR (UK Biobank)	Category 220
polyunsat_fa_to_total_fa_percent	Polyunsat Fa To Total Fa Percent	Nightingale Health NMR (UK Biobank)	Category 220
pyruvate	Pyruvate	Nightingale Health NMR (UK Biobank)	Category 220
remnant_chol	Remnant Chol	Nightingale Health NMR (UK Biobank)	Category 220
sat_fa	Sat Fa	Nightingale Health NMR (UK Biobank)	Category 220
sat_fa_to_total_fa_percent	Sat Fa To Total Fa Percent	Nightingale Health NMR (UK Biobank)	Category 220
sphingomyelins	Sphingomyelins	Nightingale Health NMR (UK Biobank)	Category 220
tg_chylomicrons_xl_vldl	Tg Chylomicrons Xl Vldl	Nightingale Health NMR (UK Biobank)	Category 220
tg_hdl	Tg Hdl	Nightingale Health NMR (UK Biobank)	Category 220
tg_idl	Tg Idl	Nightingale Health NMR (UK Biobank)	Category 220
tg_large_hdl	Tg Large Hdl	Nightingale Health NMR (UK Biobank)	Category 220
tg_large_ldl	Tg Large Ldl	Nightingale Health NMR (UK Biobank)	Category 220
tg_large_vldl	Tg Large Vldl	Nightingale Health NMR (UK Biobank)	Category 220
tg_ldl	Tg Ldl	Nightingale Health NMR (UK Biobank)	Category 220
tg_medium_hdl	Tg Medium Hdl	Nightingale Health NMR (UK Biobank)	Category 220
tg_medium_ldl	Tg Medium Ldl	Nightingale Health NMR (UK Biobank)	Category 220
tg_medium_vldl	Tg Medium Vldl	Nightingale Health NMR (UK Biobank)	Category 220
tg_small_hdl	Tg Small Hdl	Nightingale Health NMR (UK Biobank)	Category 220
tg_small_ldl	Tg Small Ldl	Nightingale Health NMR (UK Biobank)	Category 220
tg_small_vldl	Tg Small Vldl	Nightingale Health NMR (UK Biobank)	Category 220
tg_to_phosphoglycerides_ratio	Tg To Phosphoglycerides Ratio	Nightingale Health NMR (UK Biobank)	Category 220
tg_to_total_lip_chylomicrons_xl_vldl_percent	Tg To Total Lip Chylomicrons Xl Vldl Percent	Nightingale Health NMR (UK Biobank)	Category 220
tg_to_total_lip_idl_percent	Tg To Total Lip Idl Percent	Nightingale Health NMR (UK Biobank)	Category 220
tg_to_total_lip_large_hdl_percent	Tg To Total Lip Large Hdl Percent	Nightingale Health NMR (UK Biobank)	Category 220
tg_to_total_lip_large_ldl_percent	Tg To Total Lip Large Ldl Percent	Nightingale Health NMR (UK Biobank)	Category 220
tg_to_total_lip_large_vldl_percent	Tg To Total Lip Large Vldl Percent	Nightingale Health NMR (UK Biobank)	Category 220
tg_to_total_lip_medium_hdl_percent	Tg To Total Lip Medium Hdl Percent	Nightingale Health NMR (UK Biobank)	Category 220
tg_to_total_lip_medium_ldl_percent	Tg To Total Lip Medium Ldl Percent	Nightingale Health NMR (UK Biobank)	Category 220
tg_to_total_lip_medium_vldl_percent	Tg To Total Lip Medium Vldl Percent	Nightingale Health NMR (UK Biobank)	Category 220
tg_to_total_lip_small_hdl_percent	Tg To Total Lip Small Hdl Percent	Nightingale Health NMR (UK Biobank)	Category 220
tg_to_total_lip_small_ldl_percent	Tg To Total Lip Small Ldl Percent	Nightingale Health NMR (UK Biobank)	Category 220
tg_to_total_lip_small_vldl_percent	Tg To Total Lip Small Vldl Percent	Nightingale Health NMR (UK Biobank)	Category 220
tg_to_total_lip_vlarge_hdl_percent	Tg To Total Lip Vlarge Hdl Percent	Nightingale Health NMR (UK Biobank)	Category 220
tg_to_total_lip_vlarge_vldl_percent	Tg To Total Lip Vlarge Vldl Percent	Nightingale Health NMR (UK Biobank)	Category 220
tg_to_total_lip_vsmall_vldl_percent	Tg To Total Lip Vsmall Vldl Percent	Nightingale Health NMR (UK Biobank)	Category 220
tg_vlarge_hdl	Tg Vlarge Hdl	Nightingale Health NMR (UK Biobank)	Category 220
tg_vlarge_vldl	Tg Vlarge Vldl	Nightingale Health NMR (UK Biobank)	Category 220
tg_vldl	Tg Vldl	Nightingale Health NMR (UK Biobank)	Category 220
tg_vsmall_vldl	Tg Vsmall Vldl	Nightingale Health NMR (UK Biobank)	Category 220
total_chol_minus_hdl_c	Total Chol Minus Hdl C	Nightingale Health NMR (UK Biobank)	Category 220
total_chol_nmr	Total Chol (Nmr)	Nightingale Health NMR (UK Biobank)	Category 220
total_cholines	Total Cholines	Nightingale Health NMR (UK Biobank)	Category 220
total_conc_of_bcaas	Total Conc Of Bcaas	Nightingale Health NMR (UK Biobank)	Category 220
total_conc_of_lipoprotein_particles	Total Conc Of Lipoprotein Particles	Nightingale Health NMR (UK Biobank)	Category 220
total_esterified_chol	Total Esterified Chol	Nightingale Health NMR (UK Biobank)	Category 220
total_fa	Total Fa	Nightingale Health NMR (UK Biobank)	Category 220
total_free_chol	Total Free Chol	Nightingale Health NMR (UK Biobank)	Category 220
total_lip_chylomicrons_xl_vldl	Total Lip Chylomicrons Xl Vldl	Nightingale Health NMR (UK Biobank)	Category 220
total_lip_hdl	Total Lip Hdl	Nightingale Health NMR (UK Biobank)	Category 220
total_lip_idl	Total Lip Idl	Nightingale Health NMR (UK Biobank)	Category 220
total_lip_large_hdl	Total Lip Large Hdl	Nightingale Health NMR (UK Biobank)	Category 220
total_lip_large_ldl	Total Lip Large Ldl	Nightingale Health NMR (UK Biobank)	Category 220
total_lip_large_vldl	Total Lip Large Vldl	Nightingale Health NMR (UK Biobank)	Category 220
total_lip_ldl	Total Lip Ldl	Nightingale Health NMR (UK Biobank)	Category 220
total_lip_lipoprotein_particles	Total Lip Lipoprotein Particles	Nightingale Health NMR (UK Biobank)	Category 220
total_lip_medium_hdl	Total Lip Medium Hdl	Nightingale Health NMR (UK Biobank)	Category 220
total_lip_medium_ldl	Total Lip Medium Ldl	Nightingale Health NMR (UK Biobank)	Category 220
total_lip_medium_vldl	Total Lip Medium Vldl	Nightingale Health NMR (UK Biobank)	Category 220
total_lip_small_hdl	Total Lip Small Hdl	Nightingale Health NMR (UK Biobank)	Category 220
total_lip_small_ldl	Total Lip Small Ldl	Nightingale Health NMR (UK Biobank)	Category 220
total_lip_small_vldl	Total Lip Small Vldl	Nightingale Health NMR (UK Biobank)	Category 220
total_lip_vlarge_hdl	Total Lip Vlarge Hdl	Nightingale Health NMR (UK Biobank)	Category 220
total_lip_vlarge_vldl	Total Lip Vlarge Vldl	Nightingale Health NMR (UK Biobank)	Category 220
total_lip_vldl	Total Lip Vldl	Nightingale Health NMR (UK Biobank)	Category 220
total_lip_vsmall_vldl	Total Lip Vsmall Vldl	Nightingale Health NMR (UK Biobank)	Category 220
total_phospholip_lipoprotein_particles	Total Phospholip Lipoprotein Particles	Nightingale Health NMR (UK Biobank)	Category 220
total_tg_nmr	Total Tg (Nmr)	Nightingale Health NMR (UK Biobank)	Category 220
tyrosine	Tyrosine	Nightingale Health NMR (UK Biobank)	Category 220
valine	Valine	Nightingale Health NMR (UK Biobank)	Category 220
vldl_chol	Vldl Chol	Nightingale Health NMR (UK Biobank)	Category 220

### Sheet: SF 4 H-matrix loadings
Supplementary Table 3. Food loadings on each of the eight NMF-derived intake factors.
Each value represents the relative contribution (%) of a food to a given factor, calculated as the ratio of that food's weight to the sum of all food weights within the factor. Foods with a relative contribution ≥2.5% are considered active (bold). An exclusivity index was computed as the ratio of each food's loading on a given factor to its total loading across all factors.
Food	F1: Fruit, whole grains & low-fat dairy (%)	F1: Fruit, whole grains & low-fat dairy (Excl.)	F2: Oily fish & Mediterranean (%)	F2: Oily fish & Mediterranean (Excl.)	F3: Red meat & starchy vegetables (%)	F3: Red meat & starchy vegetables (Excl.)	F4: Raw vegetables & salad (%)	F4: Raw vegetables & salad (Excl.)	F5: Rice/pasta, aromatic vegetables & beans (%)	F5: Rice/pasta, aromatic vegetables & beans (Excl.)	F6: Cheese, whole grains & dessert (%)	F6: Cheese, whole grains & dessert (Excl.)	F7: Fruit, low-fat dairy & diet foods (%)	F7: Fruit, low-fat dairy & diet foods (Excl.)	F8: Processed snacks, added sugar & SSBs (%)	F8: Processed snacks, added sugar & SSBs (Excl.)
Added Sugar	1.24	0.08	0	0	0.39	0.05	3.16	0.79	0.03	0	0	0	0.56	0.08	0	0
Added Sweetener	0	0	0	0	0.14	0.03	1.1	0.42	0	0	2.32	0.55	0	0	0	0
Apple	5.78	0.36	1.29	0.12	0	0	0	0	0.35	0.04	0.94	0.15	0.93	0.13	1.13	0.2
Avocado	0	0	0	0	0	0	0	0	0	0	0	0	3.75	0.68	1.48	0.32
Bacon	0	0	0.34	0.04	0.34	0.05	2.1	0.68	1.05	0.17	0.26	0.05	0	0	0	0
Baked Beans	2.01	0.26	0	0	0	0	1.42	0.74	0	0	0	0	0	0	0	0
Banana	6.57	0.33	0.44	0.03	0	0	0.51	0.11	0.51	0.05	2.6	0.33	0.79	0.09	0.39	0.06
Beef	0.27	0.01	0.87	0.07	2.25	0.24	2.36	0.52	1.15	0.13	0.25	0.03	0	0	0	0
Beetroot	0	0	0	0	0.44	0.04	0	0	0	0	0	0	0.16	0.02	7.17	0.94
Berries	0	0	0.11	0.01	0.22	0.02	0	0	0	0	4.82	0.56	2.49	0.27	1.16	0.15
Blue Cheese	0	0	3.18	1	0	0	0	0	0	0	0	0	0	0	0	0
Bran Cereal	2.44	0.45	0.76	0.2	0.18	0.06	0.04	0.03	0	0	0.58	0.26	0	0	0	0
Bread Mixed Brown Seeded	2.17	0.15	4.68	0.47	0.28	0.04	0.84	0.24	0.48	0.07	0.1	0.02	0	0	0.07	0.01
Bread Other	0	0	0.54	0.05	0	0	1.34	0.34	1.67	0.21	0.52	0.08	2.24	0.32	0	0
Bread White	0	0	0	0	0.4	0.04	4.79	0.95	0.08	0.01	0	0	0	0	0	0
Bread Wholemeal	5.49	0.59	1.56	0.24	0.53	0.11	0	0	0.27	0.06	0	0	0	0	0	0
Breaded Fish	1.08	0.24	0.07	0.02	0	0	0.71	0.63	0	0	0	0	0.09	0.04	0.11	0.07
Broad Beans	0	0	0.33	0.07	1.31	0.36	0	0	0.61	0.18	0.01	0	1.14	0.37	0.07	0.03
Broccoli	0.53	0.03	0	0	5.83	0.65	0	0	0.14	0.02	0.54	0.08	1.79	0.23	0	0
Brown Rice	0.47	0.06	0	0	0	0	0	0	1.62	0.42	0	0	1.82	0.52	0	0
Butternut Squash	0	0	0	0	0.8	0.18	0	0	2.47	0.59	0	0	0.86	0.23	0	0
Cabbage Kale	0	0	0	0	4.99	0.71	0	0	0.96	0.14	0	0	0.87	0.14	0.02	0
Cake	0.63	0.05	2.53	0.31	0.46	0.08	1.57	0.54	0	0	0	0	0.11	0.02	0	0
Carrot	0.89	0.03	0	0	8	0.61	0	0	1.25	0.1	0.27	0.03	0.66	0.06	1.53	0.17
Cauliflower	0	0	0	0	5.81	0.92	0	0	0	0	0.31	0.06	0	0	0.07	0.02
Celery	0	0	0	0	0.37	0.03	0	0	1.41	0.14	0	0	0.33	0.04	6.02	0.79
Cereal Bar	1.53	0.2	0	0	0	0	0.69	0.38	0	0	1.07	0.36	0.2	0.06	0	0
Cheesecake	0	0	0.92	0.26	0.59	0.23	0.6	0.49	0	0	0.02	0.01	0	0	0	0
Cherries	0	0	0	0	0	0	0	0	0	0	3.13	0.86	0.58	0.14	0	0
Chocolate Bar	0	0	0	0	0	0	2.77	0.99	0	0	0	0	0.03	0.01	0	0
Chocolate Biscuits	0.68	0.06	1.42	0.19	0.04	0.01	1.85	0.71	0	0	0	0	0.12	0.03	0	0
Chocolate Cov Biscuits	0.48	0.05	0.18	0.02	0	0	2.46	0.93	0	0	0	0	0	0	0	0
Chocolate Sweets	0	0	0.95	0.18	0	0	1.17	0.63	0	0	0.34	0.11	0.27	0.08	0	0
Coffee	0	0	6.31	0.26	0.98	0.06	2.53	0.29	0.89	0.05	4.22	0.3	0	0	0.45	0.04
Coleslaw	0	0	0.12	0.01	0	0	0.68	0.17	0	0	0	0	0	0	4.8	0.82
Couscous	0.11	0.01	0.45	0.09	0	0	0	0	1.3	0.36	0.27	0.09	0.72	0.23	0.57	0.22
Crackers Crispbread	0.8	0.08	2.55	0.35	0.04	0.01	0.11	0.04	0	0	1.7	0.41	0.04	0.01	0.39	0.1
Crisp	0	0	0	0	0	0	3.82	0.84	0.4	0.04	0	0	0.19	0.02	0.64	0.1
Crumble	0	0	2.07	0.51	1.45	0.49	0	0	0	0	0	0	0	0	0	0
Cucumber	0	0	0	0	0	0	0	0	0	0	0	0	0	0	10.96	1
Dairy Smoothie	0.72	0.1	0	0	0	0	0.56	0.31	0	0	1.45	0.49	0.32	0.1	0	0
Dark Chocolate	0	0	1.28	0.19	0	0	0.06	0.03	0	0	0	0	3.33	0.79	0	0
Deepfry Poultry	0.21	0.03	0	0	0	0	1.52	0.87	0	0	0.28	0.1	0	0	0	0
Double Crust Pastry	0	0	0.68	0.11	0.58	0.13	1.67	0.76	0	0	0	0	0	0	0	0
Dried Fruit	1.61	0.13	0	0	0	0	0	0	0	0	0.08	0.02	4.58	0.85	0	0
Egg Sandwiches	1.11	0.27	0.2	0.07	0	0	0.58	0.58	0.01	0.01	0	0	0.04	0.02	0.07	0.05
Fizzy Drink	0	0	0	0	0	0	2.64	0.89	0	0	0.53	0.11	0	0	0	0
Fresh Tomato	1.04	0.03	1.13	0.05	0.22	0.01	0.02	0	0.79	0.05	0.75	0.05	0.57	0.04	9.98	0.78
Fried Potatoes	0	0	0.07	0.01	2.8	0.31	3.03	0.68	0	0	0	0	0.03	0	0	0
Fruit Drink	0.52	0.04	0.28	0.03	0.11	0.02	2.2	0.69	0	0	1.11	0.21	0.02	0	0	0
Fruit Smoothie	0	0	0	0	0	0	0.42	0.22	0	0	0.31	0.1	2.24	0.67	0	0
Fruitcake	1.29	0.23	1.64	0.42	0.6	0.21	0.18	0.13	0	0	0	0	0	0	0	0
Garlic	0	0	0	0	0	0	0	0	8.58	0.94	0	0	0.49	0.06	0	0
Grapefruit	0	0	0.66	0.13	0.14	0.04	0	0	0	0	1.71	0.59	0.46	0.15	0.26	0.1
Grapefruit Juice	0	0	1.76	0.6	0	0	0	0	0.07	0.03	0.41	0.24	0.23	0.12	0	0
Grapes	0.96	0.06	0.33	0.03	0.12	0.01	0.05	0.01	0	0	5.13	0.77	0.43	0.06	0.39	0.06
Green Beans	0	0	1.13	0.12	3.37	0.5	0	0	0.2	0.03	1.18	0.22	0.75	0.13	0	0
Ham	0.37	0.02	1.41	0.11	0	0	1.91	0.44	0	0	0.21	0.03	0	0	2.55	0.4
Hard Cheese	0.6	0.03	4.79	0.4	0	0	1.62	0.38	1.27	0.15	0	0	0.06	0.01	0.19	0.03
Hot Chocolate	1.32	0.25	0.61	0.17	0.4	0.15	0.42	0.33	0	0	0	0	0.22	0.1	0	0
Icecream	0	0	1.28	0.14	0.63	0.1	1.68	0.52	0	0	1.24	0.24	0	0	0	0
Lamb	0	0	1.3	0.23	2.12	0.52	0.3	0.15	0.19	0.05	0.02	0.01	0.17	0.05	0	0
Leek	0	0	0	0	2.56	0.44	0	0	2.62	0.47	0	0	0.44	0.09	0	0
Lettuce	0	0	0.5	0.02	0	0	0	0	0	0	0	0	0	0	12.41	0.98
Lf Hard Cheese	1.5	0.22	0	0	0	0	0.26	0.15	0	0	1.59	0.59	0	0	0.09	0.04
Liver	0	0	1.49	0.5	0.57	0.26	0.22	0.21	0	0	0.05	0.03	0	0	0	0
Low Cal Drink	0	0	0	0	0	0	1.59	0.44	0	0	3.24	0.56	0	0	0	0
Mango	0	0	0	0	0	0	0	0	0	0	2.92	0.81	0.73	0.19	0	0
Mashed Potatoes	0.4	0.03	0.38	0.04	3.88	0.58	1.12	0.35	0	0	0	0	0	0	0	0
Melon	0	0	0	0	0	0	0	0	0	0	4.37	1	0	0	0	0
Milk Chocolate	0.04	0	0	0	0	0	2.04	0.8	0.16	0.03	0.29	0.07	0.4	0.09	0	0
Milk Lowfat	0.66	0.15	0	0	0	0	0	0	0	0	1.49	0.83	0.05	0.03	0	0
Milk Pudding	0.14	0.02	0.75	0.14	1.88	0.46	0.76	0.39	0	0	0	0	0	0	0	0
Milk Semiskimmed	0.27	0.04	0.55	0.11	0	0	1.28	0.69	0	0	0.15	0.05	0.4	0.12	0	0
Mixed Fruit	0	0	0.3	0.04	0.08	0.02	0.12	0.05	0	0	3.33	0.87	0.09	0.02	0	0
Mixed Veg	1.46	0.15	0	0	0.94	0.19	1.17	0.49	0	0	0.64	0.16	0	0	0	0
Muesli	0.29	0.03	4.32	0.59	0	0	0	0	0.03	0.01	0	0	1.7	0.37	0	0
Mushrooms	0	0	0	0	0.65	0.06	0.34	0.07	6.91	0.7	0.48	0.06	0	0	0.76	0.1
Oat Crunch	0	0	1.73	0.44	0	0	0.61	0.44	0	0	0.25	0.11	0.01	0.01	0	0
Oatcakes	0	0	1.51	0.27	0	0	0	0	0	0	0	0	2.6	0.73	0	0
Oily Fish	1.52	0.1	0.75	0.07	0.04	0.01	0	0	0	0	0.63	0.1	2.57	0.39	1.76	0.33
Olives	0	0	0.23	0.03	0	0	0	0	0.1	0.02	0	0	3.5	0.73	0.88	0.22
Omelette	0.49	0.06	0.67	0.12	0	0	0.37	0.19	0.76	0.19	0.9	0.28	0.53	0.15	0	0
Onion	0	0	0	0	1.29	0.09	0.11	0.01	9.46	0.66	0	0	0	0	2.6	0.24
Orange	3.32	0.39	0.09	0.02	0	0	0	0	0.4	0.1	1.18	0.34	0.15	0.04	0.37	0.12
Orange Juice	1.37	0.1	3.21	0.35	0	0	1.16	0.35	0.22	0.03	0.86	0.16	0	0	0	0
Other Beans	0.47	0.03	0.01	0	0	0	0	0	5.17	0.72	0	0	1.61	0.25	0	0
Other Cereal	0	0	0	0	0.31	0.08	0.33	0.18	0	0	0.93	0.31	1.42	0.43	0	0
Other Dessert	0	0	2.34	0.34	1.51	0.3	0.71	0.3	0	0	0.13	0.03	0.1	0.02	0	0
Other Fruit	0	0	0	0	0	0	0	0	0	0	2.96	0.64	1.81	0.36	0	0
Other Milk Dessert	0	0	0.91	0.23	0	0	0.8	0.58	0	0	0.3	0.13	0.13	0.05	0	0
Other Savory Snack	0	0	0.18	0.04	0	0	0.7	0.39	0.35	0.1	0.57	0.19	0.92	0.29	0	0
Other Sweets	0.05	0.01	0	0	0	0	0.73	0.44	0	0	0.52	0.19	1.04	0.36	0	0
Other Vegs	0	0	0.48	0.05	0	0	0	0	3.04	0.49	0	0	2.46	0.45	0	0
Parsnip	0	0	0	0	4.93	1	0	0	0	0	0	0	0	0	0	0
Pea	1.07	0.07	0	0	2.79	0.38	1.38	0.39	0	0	0.43	0.07	0.5	0.08	0	0
Peach Nectarine	0	0	0.22	0.03	0	0	0	0	0	0	4.48	0.93	0.23	0.04	0	0
Pear	2.64	0.25	0	0	0.13	0.02	0	0	0	0	2.22	0.52	0.87	0.19	0.09	0.02
Pineapple	0	0	0	0	0	0	0	0	0	0	4.34	1	0	0	0	0
Pizza	0.13	0.02	0.69	0.17	0	0	1.08	0.75	0	0	0	0	0	0	0.12	0.06
Plain Cereal	0	0	0	0	0.36	0.06	2.06	0.73	0	0	0.74	0.16	0	0	0.19	0.05
Plum	0.48	0.05	0.06	0.01	0	0	0	0	0	0	3.74	0.94	0	0	0	0
Pork	0	0	0.68	0.09	2.96	0.55	0.85	0.33	0	0	0.13	0.03	0	0	0	0
Porridge Milk	3.16	0.47	0	0	0.57	0.17	0.07	0.04	0.11	0.03	0.18	0.07	0.64	0.22	0	0
Porridge Water	1.71	0.24	0	0	0.58	0.16	0	0	0.03	0.01	0	0	1.88	0.6	0	0
Potatoes	2.45	0.14	1.14	0.09	3.59	0.4	0.01	0	0	0	0.65	0.09	0	0	1.75	0.28
Potatoes Butter Marg	0.18	0.02	1.48	0.25	0	0	0.75	0.37	0	0	0	0	0.1	0.03	0.99	0.33
Poultry	1.66	0.08	0	0	1.21	0.11	1.79	0.34	1.22	0.12	2.36	0.28	0.14	0.01	0.44	0.06
Prawns	0	0	0.22	0.03	0	0	0.55	0.22	0.72	0.15	1.27	0.32	0.84	0.19	0.31	0.09
Prune	1.16	0.17	0	0	0	0	0	0	0	0	0.25	0.09	2.26	0.75	0	0
Pure Fruit Veg Juice	0.59	0.05	1.13	0.12	0.14	0.02	0.72	0.22	0.01	0	0.52	0.1	2.74	0.48	0	0
Salt Nuts	0	0	0.43	0.08	0	0	0.42	0.24	0	0	0	0	2.14	0.68	0	0
Salt Peanuts	0	0	0.42	0.08	0	0	1.17	0.64	0.36	0.1	0	0	0.55	0.17	0	0
Satsuma	2.75	0.25	0.8	0.1	0	0	0	0	0.3	0.06	2.15	0.48	0.2	0.04	0.27	0.07
Sausage	0.05	0	0.67	0.09	0.74	0.14	1.88	0.71	0.31	0.06	0	0	0	0	0	0
Scone	1.35	0.25	0.79	0.21	0.68	0.25	0.39	0.29	0	0	0	0	0	0	0	0
Seeds	0	0	0	0	0	0	0	0	0	0	0	0	5.82	1	0	0
Side Salad	0	0	1.27	0.05	0	0	0.11	0.01	0	0	0.66	0.05	0.78	0.05	9.84	0.83
Single Crust Pastry	0	0	2.27	0.48	0.18	0.05	0.47	0.28	0	0	0	0	0	0	0.44	0.18
Soft Cheese	0	0	3.54	0.99	0	0	0	0	0	0	0	0	0.01	0.01	0	0
Soup Veg	1.99	0.17	1.33	0.16	0.34	0.06	0	0	0.69	0.12	1.06	0.22	1.38	0.27	0	0
Spinach	0	0	0	0	0	0	0	0	1.84	0.29	0	0	3.05	0.53	0.86	0.18
Sponge Pudding	0	0	0.66	0.16	1.09	0.37	0.67	0.47	0	0	0	0	0	0	0	0
Sprouts	0	0	0	0	4.05	1	0	0	0	0	0	0	0	0	0	0
Stewed Fruit	0	0	2.86	0.47	1.53	0.35	0	0	0	0	0	0	0.59	0.16	0.08	0.03
Sweet Biscuits	2.22	0.17	1.23	0.14	0.19	0.03	2.08	0.66	0	0	0	0	0	0	0	0
Sweet Cereal	0	0	0	0	0	0	1.88	1	0	0	0	0	0	0	0	0
Sweet Pepper	0	0	0	0	0	0	0	0	6.9	0.52	0	0	0	0	4.64	0.48
Sweet Potato	0	0	0	0	1.05	0.25	0	0	1.56	0.39	0	0	1.28	0.36	0	0
Sweetcorn	0	0	0	0	0.58	0.1	0.51	0.19	1.11	0.21	1.2	0.27	0.37	0.08	0.61	0.15
Sweets	0	0	0	0	0	0	1.89	0.82	0	0	0.6	0.16	0.1	0.02	0	0
Tea	8.24	0.21	0.99	0.04	2.09	0.11	2.94	0.31	1.85	0.1	0	0	2.84	0.17	1.06	0.08
Tinned Tomato	0	0	0.16	0.01	0	0	0.06	0.01	8.16	0.97	0	0	0	0	0	0
Tinned Tuna	1.75	0.19	0	0	0	0	0.22	0.1	0.08	0.02	0	0	0.04	0.01	2.28	0.69
Turnip Swede	0	0	0	0	4.15	1	0	0	0	0	0	0	0	0	0	0
Unsalt Nuts	0	0	0	0	0	0	0	0	0	0	0	0	6.51	1	0	0
Veg Pieces	1.02	0.07	0.88	0.09	0	0	0.34	0.1	3.43	0.52	0.72	0.13	0.51	0.09	0	0
Watercress	0	0	0	0	0	0	0	0	0	0	0	0	1.28	0.18	4.7	0.82
White Fish	1.12	0.14	0.61	0.11	0.33	0.08	0.16	0.09	0	0	0.55	0.18	1.34	0.4	0	0
White Pasta	0.44	0.03	2.02	0.22	0	0	0.95	0.3	2.84	0.45	0	0	0	0	0	0
White Rice	0.63	0.04	0.48	0.05	0	0	1.21	0.34	3.89	0.56	0.03	0.01	0.05	0.01	0	0
Whole Egg	0.93	0.06	0	0	0.35	0.04	1.5	0.36	0.82	0.1	0.46	0.07	0.64	0.09	1.74	0.29
Wholemeal Pasta	1.3	0.26	0	0	0	0	0	0	1.45	0.59	0	0	0.34	0.16	0	0
Ww Cereal	2.47	0.28	0	0	0.5	0.11	1.27	0.58	0	0	0.13	0.04	0	0	0	0
Yogurt Fullfat	0	0	2.07	0.33	0	0	0.31	0.14	0	0	0	0	2.05	0.53	0	0
Yogurt Lowfat	3.67	0.23	0	0	0	0	0	0	0	0	4.62	0.72	0	0	0.26	0.05
Yorkshire Pudding	0	0	0	0	3.86	0.82	0.4	0.18	0	0	0	0	0	0	0	0
Zucchini	0	0	0.32	0.03	0.38	0.06	0	0	5.34	0.81	0	0	0.59	0.1	0	0

### Sheet: SF 5 De novo rep
Supplementary File 5. De novo NMF replication per-factor metrics.
Panel A: Summary
comparison	cosine_mean	cosine_min	cosine_median	cosine_std	spearman_mean	spearman_min	jaccard_top10_mean	jaccard_top10_min	n_factors_above_0.9	n_factors_above_0.8	n_factors_above_0.7	n_factors
discovery_vs_replication	0.993922	0.988818	0.99433	0.00385595	0.949204	0.8957	0.844697	0.666667	8	8	8	8
discovery_vs_validation	0.796867	0.321596	0.922694	0.23766	0.718317	0.383922	0.549388	0.25	5	6	6	8
replication_vs_validation	0.803566	0.311807	0.919415	0.235676	0.714418	0.349452	0.549188	0.176471	5	6	6	8
Panel B: Per-factor metrics
factor_idx	factor_discovery	factor_replication	cosine_similarity	spearman_rho	jaccard_top10	top10_foods_discovery	top10_foods_replication	comparison	factor_validation	top10_foods_validation
1	1	1	0.989592	0.941526	0.818182	tea; banana; apple; bread_wholemeal; yogurt_lowfat; orange; porridge_milk; satsuma; pear; ww_cereal	tea; banana; bread_wholemeal; apple; yogurt_lowfat; orange; porridge_milk; pear; satsuma; potatoes	discovery_vs_replication
2	2	2	0.988818	0.963823	0.818182	coffee; hard_cheese; bread_mixed_brown_seeded; muesli; soft_cheese; orange_juice; blue_cheese; stewed_fruit; crackers_crispbread; cake	coffee; bread_mixed_brown_seeded; hard_cheese; muesli; orange_juice; soft_cheese; blue_cheese; cake; stewed_fruit; white_pasta	discovery_vs_replication
3	3	3	0.997071	0.962575	0.818182	carrot; broccoli; cauliflower; cabbage_kale; parsnip; turnip_swede; sprouts; mashed_potatoes; yorkshire_pudding; potatoes	carrot; broccoli; cauliflower; cabbage_kale; parsnip; mashed_potatoes; turnip_swede; sprouts; yorkshire_pudding; green_beans	discovery_vs_replication
4	4	4	0.997333	0.993215	0.818182	bread_white; crisp; added_sugar; fried_potatoes; tea; chocolate_bar; fizzy_drink; coffee; chocolate_cov_biscuits; beef	bread_white; crisp; added_sugar; fried_potatoes; tea; coffee; chocolate_bar; fizzy_drink; beef; bacon	discovery_vs_replication
5	5	5	0.997594	0.941219	1	onion; garlic; tinned_tomato; mushrooms; sweet_pepper; zucchini; other_beans; white_rice; veg_pieces; other_vegs	onion; tinned_tomato; garlic; mushrooms; sweet_pepper; other_beans; zucchini; white_rice; veg_pieces; other_vegs	discovery_vs_replication
6	6	6	0.99066	0.954716	0.818182	grapes; berries; yogurt_lowfat; peach_nectarine; melon; pineapple; coffee; plum; mixed_fruit; low_cal_drink	grapes; berries; peach_nectarine; melon; yogurt_lowfat; pineapple; coffee; mango; mixed_fruit; plum	discovery_vs_replication
7	7	7	0.99159	0.940861	0.666667	unsalt_nuts; seeds; dried_fruit; avocado; olives; dark_chocolate; spinach; tea; pure_fruit_veg_juice; oatcakes	unsalt_nuts; seeds; dried_fruit; avocado; olives; spinach; dark_chocolate; oily_fish; pure_fruit_veg_juice; fruit_smoothie	discovery_vs_replication
8	8	8	0.998721	0.8957	1	lettuce; cucumber; fresh_tomato; side_salad; beetroot; celery; coleslaw; watercress; sweet_pepper; onion	lettuce; cucumber; fresh_tomato; side_salad; beetroot; celery; coleslaw; sweet_pepper; watercress; onion	discovery_vs_replication
1	1		0.478588	0.572837	0.25	tea; banana; apple; bread_wholemeal; yogurt_lowfat; orange; porridge_milk; satsuma; pear; ww_cereal		discovery_vs_validation	3	soup_veg; porridge_water; tea; scone; bread_wholemeal; other_beans; apple; banana; sweet_biscuits; coffee
2	2		0.812111	0.698877	0.333333	coffee; hard_cheese; bread_mixed_brown_seeded; muesli; soft_cheese; orange_juice; blue_cheese; stewed_fruit; crackers_crispbread; cake		discovery_vs_validation	5	bread_mixed_brown_seeded; hard_cheese; coffee; tea; bread_wholemeal; muesli; orange_juice; white_pasta; apple; banana
3	3		0.933919	0.847416	0.538462	carrot; broccoli; cauliflower; cabbage_kale; parsnip; turnip_swede; sprouts; mashed_potatoes; yorkshire_pudding; potatoes		discovery_vs_validation	4	carrot; potatoes; broccoli; tea; cauliflower; turnip_swede; pea; parsnip; cabbage_kale; green_beans
4	4		0.977969	0.956234	0.818182	bread_white; crisp; added_sugar; fried_potatoes; tea; chocolate_bar; fizzy_drink; coffee; chocolate_cov_biscuits; beef		discovery_vs_validation	8	bread_white; crisp; chocolate_cov_biscuits; fizzy_drink; chocolate_bar; coffee; added_sugar; fried_potatoes; beef; milk_chocolate
5	5		0.973048	0.757378	1	onion; garlic; tinned_tomato; mushrooms; sweet_pepper; zucchini; other_beans; white_rice; veg_pieces; other_vegs		discovery_vs_validation	2	onion; garlic; tinned_tomato; sweet_pepper; mushrooms; other_beans; zucchini; other_vegs; veg_pieces; white_rice
6	6		0.91147	0.740406	0.538462	grapes; berries; yogurt_lowfat; peach_nectarine; melon; pineapple; coffee; plum; mixed_fruit; low_cal_drink		discovery_vs_validation	7	berries; grapes; peach_nectarine; melon; yogurt_lowfat; pineapple; other_fruit; plum; banana; mango
7	7		0.321596	0.383922	0.25	unsalt_nuts; seeds; dried_fruit; avocado; olives; dark_chocolate; spinach; tea; pure_fruit_veg_juice; oatcakes		discovery_vs_validation	1	oatcakes; soft_cheese; blue_cheese; hard_cheese; olives; dark_chocolate; berries; yogurt_fullfat; salt_nuts; pure_fruit_veg_juice
8	8		0.966235	0.789468	0.666667	lettuce; cucumber; fresh_tomato; side_salad; beetroot; celery; coleslaw; watercress; sweet_pepper; onion		discovery_vs_validation	6	lettuce; fresh_tomato; side_salad; cucumber; beetroot; coleslaw; celery; ham; avocado; sweet_pepper
1		1	0.507592	0.570899	0.25		tea; banana; bread_wholemeal; apple; yogurt_lowfat; orange; porridge_milk; pear; satsuma; potatoes	replication_vs_validation	3	soup_veg; porridge_water; tea; scone; bread_wholemeal; other_beans; apple; banana; sweet_biscuits; coffee
2		2	0.853396	0.722056	0.428571		coffee; bread_mixed_brown_seeded; hard_cheese; muesli; orange_juice; soft_cheese; blue_cheese; cake; stewed_fruit; white_pasta	replication_vs_validation	5	bread_mixed_brown_seeded; hard_cheese; coffee; tea; bread_wholemeal; muesli; orange_juice; white_pasta; apple; banana
3		3	0.927264	0.836072	0.538462		carrot; broccoli; cauliflower; cabbage_kale; parsnip; mashed_potatoes; turnip_swede; sprouts; yorkshire_pudding; green_beans	replication_vs_validation	4	carrot; potatoes; broccoli; tea; cauliflower; turnip_swede; pea; parsnip; cabbage_kale; green_beans
4		4	0.976855	0.952387	0.666667		bread_white; crisp; added_sugar; fried_potatoes; tea; coffee; chocolate_bar; fizzy_drink; beef; bacon	replication_vs_validation	8	bread_white; crisp; chocolate_cov_biscuits; fizzy_drink; chocolate_bar; coffee; added_sugar; fried_potatoes; beef; milk_chocolate
5		5	0.973424	0.760364	1		onion; tinned_tomato; garlic; mushrooms; sweet_pepper; other_beans; zucchini; white_rice; veg_pieces; other_vegs	replication_vs_validation	2	onion; garlic; tinned_tomato; sweet_pepper; mushrooms; other_beans; zucchini; other_vegs; veg_pieces; white_rice
6		6	0.911566	0.72003	0.666667		grapes; berries; peach_nectarine; melon; yogurt_lowfat; pineapple; coffee; mango; mixed_fruit; plum	replication_vs_validation	7	berries; grapes; peach_nectarine; melon; yogurt_lowfat; pineapple; other_fruit; plum; banana; mango
7		7	0.311807	0.349452	0.176471		unsalt_nuts; seeds; dried_fruit; avocado; olives; spinach; dark_chocolate; oily_fish; pure_fruit_veg_juice; fruit_smoothie	replication_vs_validation	1	oatcakes; soft_cheese; blue_cheese; hard_cheese; olives; dark_chocolate; berries; yogurt_fullfat; salt_nuts; pure_fruit_veg_juice
8		8	0.966628	0.804081	0.666667		lettuce; cucumber; fresh_tomato; side_salad; beetroot; celery; coleslaw; sweet_pepper; watercress; onion	replication_vs_validation	6	lettuce; fresh_tomato; side_salad; cucumber; beetroot; coleslaw; celery; ham; avocado; sweet_pepper

### Sheet: SF 6 Intake by tertile
Supplementary File 6. Food intake comparison by factor tertile (top 10 foods per factor).
pattern	food	h_loading	lo_mean_sv_day	hi_mean_sv_day	hi_minus_lo_sv_day	contrast	lo_label	hi_label	n_lo	n_hi	zero_frac
Pattern_1	banana	0.0575213	0.148018	0.74645	0.598432	T3_vs_noncons	non-consumer	T3	5370	16823	0.0961693
Pattern_1	apple	0.050611	0.123355	0.673454	0.550098	T3_vs_noncons	non-consumer	T3	5370	16823	0.0961693
Pattern_1	bread_wholemeal	0.0480527	0.142895	0.989629	0.846735	T3_vs_noncons	non-consumer	T3	5370	16823	0.0961693
Pattern_1	yogurt_lowfat	0.0321469	0.122402	0.40573	0.283328	T3_vs_noncons	non-consumer	T3	5370	16823	0.0961693
Pattern_1	orange	0.0290383	0.0361623	0.222949	0.186786	T3_vs_noncons	non-consumer	T3	5370	16823	0.0961693
Pattern_1	porridge_milk	0.0276736	0.0257713	0.170446	0.144675	T3_vs_noncons	non-consumer	T3	5370	16823	0.0961693
Pattern_1	satsuma	0.0240495	0.0985304	0.334294	0.235764	T3_vs_noncons	non-consumer	T3	5370	16823	0.0961693
Pattern_1	pear	0.0230892	0.0491403	0.195084	0.145943	T3_vs_noncons	non-consumer	T3	5370	16823	0.0961693
Pattern_1	ww_cereal	0.0216204	0.0534451	0.17846	0.125014	T3_vs_noncons	non-consumer	T3	5370	16823	0.0961693
Pattern_1	potatoes	0.0214138	0.145684	0.292453	0.146769	T3_vs_noncons	non-consumer	T3	5370	16823	0.0961693
Pattern_2	hard_cheese	0.0600408	0.0912124	0.400836	0.309624	T3_vs_noncons	non-consumer	T3	8585	15752	0.153746
Pattern_2	bread_mixed_brown_seeded	0.0586287	0.2218	0.937155	0.715356	T3_vs_noncons	non-consumer	T3	8585	15752	0.153746
Pattern_2	muesli	0.0541526	0.0237934	0.292367	0.268574	T3_vs_noncons	non-consumer	T3	8585	15752	0.153746
Pattern_2	soft_cheese	0.0443467	0.00182295	0.0863081	0.0844851	T3_vs_noncons	non-consumer	T3	8585	15752	0.153746
Pattern_2	blue_cheese	0.0399169	0.00087847	0.0636607	0.0627822	T3_vs_noncons	non-consumer	T3	8585	15752	0.153746
Pattern_2	stewed_fruit	0.0357978	0.0130771	0.135872	0.122795	T3_vs_noncons	non-consumer	T3	8585	15752	0.153746
Pattern_2	crackers_crispbread	0.0320074	0.15832	0.486453	0.328133	T3_vs_noncons	non-consumer	T3	8585	15752	0.153746
Pattern_2	cake	0.0317327	0.0777849	0.198285	0.1205	T3_vs_noncons	non-consumer	T3	8585	15752	0.153746
Pattern_2	other_dessert	0.0292871	0.0391167	0.123777	0.0846602	T3_vs_noncons	non-consumer	T3	8585	15752	0.153746
Pattern_2	single_crust_pastry	0.02849	0.0116337	0.0743636	0.0627299	T3_vs_noncons	non-consumer	T3	8585	15752	0.153746
Pattern_3	carrot	0.137356	0.0313389	0.549354	0.518015	T3_vs_noncons	non-consumer	T3	14386	13818	0.257634
Pattern_3	broccoli	0.100047	0.0174151	0.321161	0.303746	T3_vs_noncons	non-consumer	T3	14386	13818	0.257634
Pattern_3	cauliflower	0.0997095	0.0026374	0.195093	0.192456	T3_vs_noncons	non-consumer	T3	14386	13818	0.257634
Pattern_3	cabbage_kale	0.0855554	0.00709892	0.194795	0.187696	T3_vs_noncons	non-consumer	T3	14386	13818	0.257634
Pattern_3	parsnip	0.0846575	0.000454435	0.0997223	0.0992678	T3_vs_noncons	non-consumer	T3	14386	13818	0.257634
Pattern_3	turnip_swede	0.071187	0.000313383	0.0660006	0.0656872	T3_vs_noncons	non-consumer	T3	14386	13818	0.257634
Pattern_3	sprouts	0.0694421	0.000437057	0.0808203	0.0803832	T3_vs_noncons	non-consumer	T3	14386	13818	0.257634
Pattern_3	mashed_potatoes	0.0665235	0.0184245	0.190331	0.171906	T3_vs_noncons	non-consumer	T3	14386	13818	0.257634
Pattern_3	yorkshire_pudding	0.0662479	0.000590273	0.137514	0.136924	T3_vs_noncons	non-consumer	T3	14386	13818	0.257634
Pattern_3	potatoes	0.0616664	0.098997	0.358044	0.259047	T3_vs_noncons	non-consumer	T3	14386	13818	0.257634
Pattern_4	bread_white	0.169667	0.0482609	1.04413	0.995866	T3_vs_noncons	non-consumer	T3	6587	16418	0.117964
Pattern_4	crisp	0.13547	0.0259767	0.326949	0.300972	T3_vs_noncons	non-consumer	T3	6587	16418	0.117964
Pattern_4	fried_potatoes	0.107343	0.0404136	0.257668	0.217255	T3_vs_noncons	non-consumer	T3	6587	16418	0.117964
Pattern_4	chocolate_bar	0.098218	0.00636101	0.147785	0.141424	T3_vs_noncons	non-consumer	T3	6587	16418	0.117964
Pattern_4	chocolate_cov_biscuits	0.0872745	0.014731	0.197862	0.183131	T3_vs_noncons	non-consumer	T3	6587	16418	0.117964
Pattern_4	beef	0.0835635	0.084978	0.239994	0.155016	T3_vs_noncons	non-consumer	T3	6587	16418	0.117964
Pattern_4	bacon	0.0744506	0.0337091	0.229184	0.195475	T3_vs_noncons	non-consumer	T3	6587	16418	0.117964
Pattern_4	sweet_biscuits	0.0735632	0.17476	0.549959	0.375199	T3_vs_noncons	non-consumer	T3	6587	16418	0.117964
Pattern_4	plain_cereal	0.0729516	0.0128764	0.131959	0.119082	T3_vs_noncons	non-consumer	T3	6587	16418	0.117964
Pattern_4	milk_chocolate	0.0722032	0.0083852	0.0795405	0.0711553	T3_vs_noncons	non-consumer	T3	6587	16418	0.117964
Pattern_5	onion	0.169909	0.0186187	0.383223	0.364605	T3_vs_noncons	non-consumer	T3	14773	13689	0.264564
Pattern_5	garlic	0.154142	0.0021097	0.251495	0.249385	T3_vs_noncons	non-consumer	T3	14773	13689	0.264564
Pattern_5	tinned_tomato	0.146522	0.00254518	0.222503	0.219958	T3_vs_noncons	non-consumer	T3	14773	13689	0.264564
Pattern_5	mushrooms	0.124043	0.0102594	0.252998	0.242739	T3_vs_noncons	non-consumer	T3	14773	13689	0.264564
Pattern_5	sweet_pepper	0.12397	0.0143186	0.237714	0.223395	T3_vs_noncons	non-consumer	T3	14773	13689	0.264564
Pattern_5	zucchini	0.0959286	0.00237398	0.116242	0.113868	T3_vs_noncons	non-consumer	T3	14773	13689	0.264564
Pattern_5	other_beans	0.0927719	0.00857815	0.173126	0.164548	T3_vs_noncons	non-consumer	T3	14773	13689	0.264564
Pattern_5	white_rice	0.0698785	0.0250113	0.174077	0.149065	T3_vs_noncons	non-consumer	T3	14773	13689	0.264564
Pattern_5	veg_pieces	0.0615301	0.0377132	0.195111	0.157398	T3_vs_noncons	non-consumer	T3	14773	13689	0.264564
Pattern_5	other_vegs	0.0545158	0.0122653	0.0975847	0.0853194	T3_vs_noncons	non-consumer	T3	14773	13689	0.264564
Pattern_6	grapes	0.112122	0.0325445	0.376714	0.34417	T3_vs_noncons	non-consumer	T3	11430	14803	0.204696
Pattern_6	berries	0.105336	0.0386804	0.415117	0.376437	T3_vs_noncons	non-consumer	T3	11430	14803	0.204696
Pattern_6	yogurt_lowfat	0.10097	0.0796701	0.481489	0.401818	T3_vs_noncons	non-consumer	T3	11430	14803	0.204696
Pattern_6	peach_nectarine	0.0978827	0.00526247	0.155901	0.150638	T3_vs_noncons	non-consumer	T3	11430	14803	0.204696
Pattern_6	melon	0.0953788	0.00145378	0.113954	0.112501	T3_vs_noncons	non-consumer	T3	11430	14803	0.204696
Pattern_6	pineapple	0.0948838	0.00178186	0.10526	0.103478	T3_vs_noncons	non-consumer	T3	11430	14803	0.204696
Pattern_6	plum	0.0816325	0.00845801	0.202814	0.194356	T3_vs_noncons	non-consumer	T3	11430	14803	0.204696
Pattern_6	mixed_fruit	0.0727619	0.00646471	0.120165	0.1137	T3_vs_noncons	non-consumer	T3	11430	14803	0.204696
Pattern_6	cherries	0.0683361	0.00142097	0.0701896	0.0687686	T3_vs_noncons	non-consumer	T3	11430	14803	0.204696
Pattern_6	other_fruit	0.0646582	0.00857101	0.120867	0.112296	T3_vs_noncons	non-consumer	T3	11430	14803	0.204696
Pattern_7	unsalt_nuts	0.131046	0.00231038	0.251488	0.249177	T3_vs_noncons	non-consumer	T3	18049	12597	0.323233
Pattern_7	seeds	0.117183	0.000155595	0.109138	0.108983	T3_vs_noncons	non-consumer	T3	18049	12597	0.323233
Pattern_7	dried_fruit	0.0922547	0.013323	0.227084	0.213761	T3_vs_noncons	non-consumer	T3	18049	12597	0.323233
Pattern_7	avocado	0.0755583	0.00091741	0.07114	0.0702225	T3_vs_noncons	non-consumer	T3	18049	12597	0.323233
Pattern_7	olives	0.0705012	0.001694	0.0894135	0.0877195	T3_vs_noncons	non-consumer	T3	18049	12597	0.323233
Pattern_7	dark_chocolate	0.0670569	0.00445477	0.0701255	0.0656707	T3_vs_noncons	non-consumer	T3	18049	12597	0.323233
Pattern_7	spinach	0.0613482	0.00516949	0.102053	0.0968832	T3_vs_noncons	non-consumer	T3	18049	12597	0.323233
Pattern_7	oatcakes	0.0524218	0.014161	0.246575	0.232414	T3_vs_noncons	non-consumer	T3	18049	12597	0.323233
Pattern_7	oily_fish	0.0518033	0.0528455	0.207637	0.154791	T3_vs_noncons	non-consumer	T3	18049	12597	0.323233
Pattern_7	berries	0.0500479	0.1032	0.335228	0.232028	T3_vs_noncons	non-consumer	T3	18049	12597	0.323233
Pattern_8	lettuce	0.301515	0.00328516	0.464788	0.461503	T3_vs_noncons	non-consumer	T3	14653	13729	0.262415
Pattern_8	cucumber	0.266335	0.00142747	0.325362	0.323934	T3_vs_noncons	non-consumer	T3	14653	13729	0.262415
Pattern_8	fresh_tomato	0.242496	0.0347617	0.796167	0.761405	T3_vs_noncons	non-consumer	T3	14653	13729	0.262415
Pattern_8	side_salad	0.239017	0.015101	0.528057	0.512956	T3_vs_noncons	non-consumer	T3	14653	13729	0.262415
Pattern_8	beetroot	0.174205	0.00139562	0.143744	0.142348	T3_vs_noncons	non-consumer	T3	14653	13729	0.262415
Pattern_8	celery	0.146211	0.00541044	0.173034	0.167624	T3_vs_noncons	non-consumer	T3	14653	13729	0.262415
Pattern_8	coleslaw	0.116667	0.00194243	0.0869376	0.0849952	T3_vs_noncons	non-consumer	T3	14653	13729	0.262415
Pattern_8	watercress	0.114269	0.000814964	0.0755839	0.074769	T3_vs_noncons	non-consumer	T3	14653	13729	0.262415
Pattern_8	sweet_pepper	0.112697	0.0310101	0.191907	0.160897	T3_vs_noncons	non-consumer	T3	14653	13729	0.262415
Pattern_8	onion	0.0632416	0.095187	0.241167	0.14598	T3_vs_noncons	non-consumer	T3	14653	13729	0.262415

### Sheet: SF 7 Primary Cox
Supplementary File 7. Full primary Cox proportional hazards results.
pattern	outcome	model	hr	hr_lo	hr_hi	p	p_fdr	coef	se	n_at_risk	n_events	e_value	e_value_ci	fmi	scale
Pattern_1	CAD	M1	0.987906	0.949801	1.02754	0.544327	NA	-0.0121676	0.0200691	79469	3228	1.12356	1	1.99999e-06	per_SD
Pattern_2	CAD	M1	0.900064	0.863616	0.938049	5.96973e-07	NA	-0.10529	0.0210908	79469	3228	1.46226	1.33138	1.99999e-06	per_SD
Pattern_3	CAD	M1	1.02336	0.988972	1.05894	0.185484	NA	0.0230902	0.0174389	79469	3228	1.17797	1	1.99999e-06	per_SD
Pattern_4	CAD	M1	1.05733	1.00911	1.10785	0.0192416	NA	0.055745	0.0238143	79469	3228	1.30353	1.105	1.99999e-06	per_SD
Pattern_5	CAD	M1	0.986335	0.948263	1.02594	0.493302	NA	-0.0137591	0.0200843	79469	3228	1.13237	1	1.99999e-06	per_SD
Pattern_6	CAD	M1	1.04463	1.00524	1.08556	0.025985	NA	0.0436617	0.0196106	79469	3228	1.26055	1.07781	1.99999e-06	per_SD
Pattern_7	CAD	M1	0.935602	0.897274	0.975568	0.00181494	NA	-0.0665648	0.021342	79469	3228	1.34006	1.18527	1.99999e-06	per_SD
Pattern_8	CAD	M1	1.00736	0.970665	1.04544	0.698547	NA	0.00733209	0.0189321	79469	3228	1.09346	1	1.99999e-06	per_SD
Pattern_1	CAD	M2	0.996068	0.956334	1.03745	0.849543	0.91079	-0.00394003	0.0207696	79249	3218	1.0669	1	0.00137421	per_SD
Pattern_2	CAD	M2	0.937206	0.898342	0.977752	0.00268973	0.0215179	-0.0648518	0.0216091	79249	3218	1.33438	1.1753	0.000448849	per_SD
Pattern_3	CAD	M2	1.01956	0.98503	1.05529	0.270521	0.550446	0.019368	0.0175775	79249	3218	1.16076	1	0.00151982	per_SD
Pattern_4	CAD	M2	1.02418	0.976624	1.07406	0.324654	0.550446	0.0238942	0.0242595	79249	3218	1.18156	1	0.000281508	per_SD
Pattern_5	CAD	M2	0.981066	0.942981	1.02069	0.344029	0.550446	-0.0191153	0.0202015	79249	3218	1.15955	1	0.000569878	per_SD
Pattern_6	CAD	M2	1.01574	0.976796	1.05624	0.433597	0.57813	0.0156202	0.0199479	79249	3218	1.1422	1	0.00152912	per_SD
Pattern_7	CAD	M2	0.966033	0.925852	1.00796	0.110881	0.443524	-0.0345569	0.021676	79249	3218	1.22594	1	0.000841658	per_SD
Pattern_8	CAD	M2	1.00212	0.965612	1.04002	0.91079	0.91079	0.00212172	0.0189367	79249	3218	1.04826	1	0.00126406	per_SD
Pattern_1	CAD	M3	0.99927	0.959403	1.04079	0.971972	NA	-0.00072987	0.0207731	79249	3218	1.02776	1	0.00121756	per_SD
Pattern_2	CAD	M3	0.943352	0.904154	0.984249	0.00707731	NA	-0.0583161	0.0216532	79249	3218	1.31235	1.14352	0.000360455	per_SD
Pattern_3	CAD	M3	1.02045	0.985869	1.05624	0.249833	NA	0.0202394	0.0175879	79249	3218	1.16489	1	0.00157229	per_SD
Pattern_4	CAD	M3	1.02301	0.975465	1.07287	0.348844	NA	0.0227459	0.0242795	79249	3218	1.17642	1	0.00028279	per_SD
Pattern_5	CAD	M3	0.978213	0.940211	1.01775	0.275882	NA	-0.0220277	0.020216	79249	3218	1.17316	1	0.000621399	per_SD
Pattern_6	CAD	M3	1.01635	0.977386	1.05686	0.416192	NA	0.0162147	0.0199432	79249	3218	1.14524	1	0.00155036	per_SD
Pattern_7	CAD	M3	0.972427	0.931977	1.01463	0.197111	NA	-0.02796	0.0216773	79249	3218	1.19911	1	0.00081748	per_SD
Pattern_8	CAD	M3	1.00155	0.965059	1.03942	0.934817	NA	0.00154872	0.0189363	79249	3218	1.04095	1	0.00143118	per_SD
Pattern_1	CAD	M2+AHEI	1.00776	0.965862	1.05148	0.721184	0.721184	0.00773242	0.0216669	79249	3218	1.09621	1	0.00126501	per_SD
Pattern_2	CAD	M2+AHEI	0.936568	0.897709	0.97711	0.00243783	0.0195026	-0.0655327	0.0216211	79249	3218	1.33664	1.17826	0.000439191	per_SD
Pattern_3	CAD	M2+AHEI	1.02344	0.98857	1.05955	0.190178	0.664515	0.0231726	0.0176883	79249	3218	1.17834	1	0.00148671	per_SD
Pattern_4	CAD	M2+AHEI	1.01563	0.967638	1.066	0.530003	0.664515	0.0155104	0.0246981	79249	3218	1.14163	1	0.000290971	per_SD
Pattern_5	CAD	M2+AHEI	0.98577	0.947197	1.02591	0.481594	0.664515	-0.0143322	0.0203657	79249	3218	1.13545	1	0.000597318	per_SD
Pattern_6	CAD	M2+AHEI	1.02214	0.982475	1.06342	0.278138	0.664515	0.021903	0.0201962	79249	3218	1.17259	1	0.00147553	per_SD
Pattern_7	CAD	M2+AHEI	0.981138	0.937624	1.02667	0.410684	0.664515	-0.0190417	0.0231457	79249	3218	1.1592	1	0.000788326	per_SD
Pattern_8	CAD	M2+AHEI	1.01078	0.972964	1.05007	0.581451	0.664515	0.0107258	0.0194567	79249	3218	1.11519	1	0.00117657	per_SD
Pattern_1	CAD	M2+aMED	1.0039	0.961683	1.04797	0.859132	0.859132	0.00389022	0.0219193	79249	3218	1.06645	1	0.00101816	per_SD
Pattern_2	CAD	M2+aMED	0.937517	0.898636	0.97808	0.00283051	0.022644	-0.0645208	0.0216109	79249	3218	1.33327	1.17379	0.000441998	per_SD
Pattern_3	CAD	M2+aMED	1.02156	0.986799	1.05755	0.227168	0.587641	0.0213336	0.0176648	79249	3218	1.16998	1	0.00142793	per_SD
Pattern_4	CAD	M2+aMED	1.02209	0.974476	1.07203	0.369332	0.587641	0.0218507	0.0243401	79249	3218	1.17236	1	0.000258478	per_SD
Pattern_5	CAD	M2+aMED	0.984379	0.945757	1.02458	0.440731	0.587641	-0.0157441	0.0204215	79249	3218	1.14284	1	0.000510339	per_SD
Pattern_6	CAD	M2+aMED	1.02035	0.980499	1.06183	0.321584	0.587641	0.0201505	0.0203293	79249	3218	1.16447	1	0.00131792	per_SD
Pattern_7	CAD	M2+aMED	0.976251	0.932116	1.02248	0.308532	0.587641	-0.0240358	0.0236037	79249	3218	1.18218	1	0.000593062	per_SD
Pattern_8	CAD	M2+aMED	1.00698	0.969391	1.04602	0.720147	0.823025	0.00695354	0.0194091	79249	3218	1.0908	1	0.00103524	per_SD
Pattern_1	T2D	M1	0.918659	0.863111	0.977782	0.00767615	NA	-0.0848403	0.0318231	79668	1356	1.399	1.17516	1.99999e-06	per_SD
Pattern_2	T2D	M1	0.818586	0.764227	0.876812	1.1316e-08	NA	-0.200177	0.0350586	79668	1356	1.74194	1.54079	1.99999e-06	per_SD
Pattern_3	T2D	M1	0.995245	0.943147	1.05022	0.862078	NA	-0.00476587	0.0274327	79668	1356	1.07406	1	1.99999e-06	per_SD
Pattern_4	T2D	M1	1.30219	1.21606	1.39442	3.95324e-14	NA	0.264047	0.0349147	79668	1356	1.92949	1.72864	1.99999e-06	per_SD
Pattern_5	T2D	M1	1.07431	1.01384	1.13839	0.0153138	NA	0.0716791	0.0295599	79668	1356	1.35686	1.13228	1.99999e-06	per_SD
Pattern_6	T2D	M1	1.13979	1.07792	1.20521	4.32448e-06	NA	0.130842	0.0284739	79668	1356	1.53895	1.36774	1.99999e-06	per_SD
Pattern_7	T2D	M1	0.805695	0.747825	0.868044	1.33851e-08	NA	-0.216049	0.0380294	79668	1356	1.78827	1.57049	1.99999e-06	per_SD
Pattern_8	T2D	M1	0.937782	0.883501	0.995397	0.0347199	NA	-0.0642381	0.0304214	79668	1356	1.33233	1.07278	1.99999e-06	per_SD
Pattern_1	T2D	M2	0.952313	0.893493	1.01501	0.133071	0.177428	-0.0488617	0.0325288	79129	1343	1.27938	1	0.00371404	per_SD
Pattern_2	T2D	M2	0.944091	0.880567	1.0122	0.105483	0.168773	-0.057533	0.0355398	79129	1343	1.30967	1	0.000928702	per_SD
Pattern_3	T2D	M2	1.00279	0.950164	1.05833	0.919318	0.919318	0.00278593	0.0275037	79129	1343	1.05568	1	0.00121366	per_SD
Pattern_4	T2D	M2	1.18887	1.10951	1.27391	9.19576e-07	7.35661e-06	0.173004	0.0352486	79129	1343	1.66273	1.45808	0.00109414	per_SD
Pattern_5	T2D	M2	1.07424	1.01423	1.1378	0.0146159	0.0584638	0.0716126	0.0293283	79129	1343	1.35664	1.13437	0.00152427	per_SD
Pattern_6	T2D	M2	1.03636	0.978693	1.09741	0.22148	0.25312	0.0357098	0.029208	79129	1343	1.23046	1	0.00328122	per_SD
Pattern_7	T2D	M2	0.929213	0.862691	1.00087	0.0527287	0.105457	-0.0734169	0.0378997	79129	1343	1.3625	1	0.000967373	per_SD
Pattern_8	T2D	M2	0.94028	0.886253	0.997601	0.0413981	0.105457	-0.0615774	0.0301921	79129	1343	1.32341	1.0515	0.00166901	per_SD
Pattern_1	T2D	M3	0.954371	0.89547	1.01715	0.150743	NA	-0.0467028	0.0325022	79129	1343	1.27163	1	0.00297301	per_SD
Pattern_2	T2D	M3	0.948615	0.884681	1.01717	0.1384	NA	-0.052752	0.0356005	79129	1343	1.29313	1	0.000759233	per_SD
Pattern_3	T2D	M3	1.00201	0.949416	1.05751	0.94192	NA	0.00200403	0.0275065	79129	1343	1.04684	1	0.00159109	per_SD
Pattern_4	T2D	M3	1.18628	1.10701	1.27124	1.29293e-06	NA	0.170825	0.0352883	79129	1343	1.65637	1.45119	0.000714194	per_SD
Pattern_5	T2D	M3	1.06969	1.00984	1.13309	0.021824	NA	0.0673722	0.0293763	79129	1343	1.34273	1.10955	0.00154839	per_SD
Pattern_6	T2D	M3	1.03847	0.980688	1.09966	0.196226	NA	0.0377518	0.029211	79129	1343	1.23836	1	0.00290141	per_SD
Pattern_7	T2D	M3	0.937513	0.870353	1.00986	0.0888746	NA	-0.0645243	0.037925	79129	1343	1.33329	1	0.00119218	per_SD
Pattern_8	T2D	M3	0.936547	0.882777	0.993593	0.029777	NA	-0.0655555	0.0301676	79129	1343	1.33672	1.08701	0.0015546	per_SD
Pattern_1	T2D	M2+AHEI	0.972973	0.91008	1.04021	0.421614	0.481845	-0.0273991	0.0340944	79129	1343	1.19674	1	0.0027779	per_SD
Pattern_2	T2D	M2+AHEI	0.944178	0.880598	1.01235	0.106333	0.21517	-0.0574402	0.035569	79129	1343	1.30936	1	0.000889346	per_SD
Pattern_3	T2D	M2+AHEI	1.00978	0.956444	1.06609	0.725187	0.725187	0.00973296	0.0276871	79129	1343	1.10916	1	0.0010791	per_SD
Pattern_4	T2D	M2+AHEI	1.17465	1.09503	1.26007	6.96346e-06	5.57077e-05	0.160973	0.0358131	79129	1343	1.6276	1.41761	0.00104608	per_SD
Pattern_5	T2D	M2+AHEI	1.08333	1.02225	1.14805	0.00686545	0.0274618	0.0800385	0.0296077	79129	1343	1.38378	1.17308	0.00150662	per_SD
Pattern_6	T2D	M2+AHEI	1.04892	0.98964	1.11176	0.107585	0.21517	0.047765	0.0296834	79129	1343	1.27546	1	0.00265073	per_SD
Pattern_7	T2D	M2+AHEI	0.95469	0.882819	1.03241	0.245575	0.327433	-0.0463685	0.0399328	79129	1343	1.27042	1	0.000976054	per_SD
Pattern_8	T2D	M2+AHEI	0.954892	0.898571	1.01474	0.136719	0.21875	-0.046157	0.0310169	79129	1343	1.26966	1	0.00144431	per_SD
Pattern_1	T2D	M2+aMED	0.960132	0.897624	1.02699	0.236209	0.269954	-0.0406848	0.0343472	79129	1343	1.24949	1	0.00266218	per_SD
Pattern_2	T2D	M2+aMED	0.94465	0.881066	1.01282	0.109245	0.201374	-0.0569408	0.0355526	79129	1343	1.30764	1	0.000898288	per_SD
Pattern_3	T2D	M2+aMED	1.00501	0.951973	1.06101	0.856538	0.856538	0.00500111	0.0276635	79129	1343	1.076	1	0.00106608	per_SD
Pattern_4	T2D	M2+aMED	1.18714	1.10774	1.27224	1.19433e-06	9.55466e-06	0.17155	0.0353231	79129	1343	1.65849	1.45319	0.00109035	per_SD
Pattern_5	T2D	M2+aMED	1.07792	1.017	1.1425	0.0114763	0.0459053	0.0750367	0.0296839	79129	1343	1.36774	1.14849	0.00153194	per_SD
Pattern_6	T2D	M2+aMED	1.04135	0.98212	1.10415	0.175066	0.233421	0.0405175	0.0298778	79129	1343	1.24886	1	0.00290771	per_SD
Pattern_7	T2D	M2+aMED	0.939591	0.867536	1.01763	0.125859	0.201374	-0.0623105	0.0407088	79129	1343	1.32588	1	0.00100363	per_SD
Pattern_8	T2D	M2+aMED	0.944926	0.88941	1.00391	0.0666976	0.17786	-0.0566485	0.0308929	79129	1343	1.30664	1	0.00137563	per_SD
Pattern_1	CKD	M1	0.988071	0.934266	1.04498	0.674444	NA	-0.0120005	0.0285687	79607	1660	1.12261	1	1.99999e-06	per_SD
Pattern_2	CKD	M1	0.895131	0.84343	0.95	0.000262449	NA	-0.110785	0.0303538	79607	1660	1.47893	1.28801	1.99999e-06	per_SD
Pattern_3	CKD	M1	1.01636	0.969032	1.066	0.504756	NA	0.0162289	0.0243303	79607	1660	1.14531	1	1.99999e-06	per_SD
Pattern_4	CKD	M1	1.23167	1.15401	1.31456	3.60427e-10	NA	0.208372	0.0332315	79607	1660	1.76585	1.57558	1.99999e-06	per_SD
Pattern_5	CKD	M1	0.978229	0.924373	1.03522	0.446153	NA	-0.0220115	0.0288924	79607	1660	1.17309	1	1.99999e-06	per_SD
Pattern_6	CKD	M1	1.05439	1.00046	1.11123	0.0480106	NA	0.0529634	0.026786	79607	1660	1.29387	1.022	1.99999e-06	per_SD
Pattern_7	CKD	M1	0.860722	0.808711	0.916079	2.40351e-06	NA	-0.149983	0.0318019	79607	1660	1.5954	1.40784	1.99999e-06	per_SD
Pattern_8	CKD	M1	0.964357	0.915475	1.01585	0.171481	NA	-0.0362933	0.0265407	79607	1660	1.23273	1	1.99999e-06	per_SD
Pattern_1	CKD	M2	0.970057	0.91564	1.02771	0.302028	0.483245	-0.0304005	0.0294552	79254	1650	1.20925	1	0.000615111	per_SD
Pattern_2	CKD	M2	0.93972	0.884183	0.998746	0.0454643	0.121238	-0.0621729	0.0310813	79254	1650	1.32541	1.03671	0.000100394	per_SD
Pattern_3	CKD	M2	1.0026	0.955477	1.05204	0.915922	0.996308	0.00259285	0.0245602	79254	1650	1.05362	1	0.000840557	per_SD
Pattern_4	CKD	M2	1.14725	1.07344	1.22613	5.15239e-05	0.000412191	0.137364	0.0339288	79254	1650	1.55825	1.3542	7.51691e-05	per_SD
Pattern_5	CKD	M2	0.990654	0.936285	1.04818	0.744395	0.992526	-0.00938973	0.0287994	79254	1650	1.10702	1	0.000619854	per_SD
Pattern_6	CKD	M2	0.999874	0.947824	1.05478	0.996308	0.996308	-0.000126218	0.0272762	79254	1650	1.01136	1	0.000850638	per_SD
Pattern_7	CKD	M2	0.898777	0.843933	0.957185	0.000893257	0.00357303	-0.106721	0.0321239	79254	1650	1.46661	1.2609	0.000522253	per_SD
Pattern_8	CKD	M2	0.957546	0.909108	1.00856	0.101422	0.202844	-0.0433819	0.0264847	79254	1650	1.25952	1	0.000299653	per_SD
Pattern_1	CKD	M3	0.970147	0.915704	1.02783	0.303704	NA	-0.0303078	0.0294673	79254	1650	1.20887	1	0.000660934	per_SD
Pattern_2	CKD	M3	0.945783	0.889783	1.00531	0.0734558	NA	-0.055742	0.031141	79254	1650	1.30352	1	0.000102158	per_SD
Pattern_3	CKD	M3	1.00115	0.954113	1.05051	0.962611	NA	0.00115102	0.0245536	79254	1650	1.03511	1	0.000934869	per_SD
Pattern_4	CKD	M3	1.14381	1.07015	1.22254	7.61617e-05	NA	0.134366	0.0339636	79254	1650	1.54939	1.34414	7.20722e-05	per_SD
Pattern_5	CKD	M3	0.988133	0.933887	1.04553	0.678581	NA	-0.0119379	0.0288076	79254	1650	1.12225	1	0.000557466	per_SD
Pattern_6	CKD	M3	0.99925	0.94726	1.05409	0.978041	NA	-0.000750356	0.0272612	79254	1650	1.02816	1	0.000925652	per_SD
Pattern_7	CKD	M3	0.903676	0.848545	0.962388	0.00161242	NA	-0.101285	0.0321167	79254	1650	1.45004	1.2406	0.000553264	per_SD
Pattern_8	CKD	M3	0.956194	0.907842	1.00712	0.0906501	NA	-0.0447948	0.0264748	79254	1650	1.2647	1	0.000308099	per_SD
Pattern_1	CKD	M2+AHEI	0.983488	0.926072	1.04446	0.587466	0.895898	-0.0166501	0.0306907	79254	1650	1.14745	1	0.000540034	per_SD
Pattern_2	CKD	M2+AHEI	0.938945	0.883417	0.997963	0.0428127	0.114167	-0.0629984	0.0311021	79254	1650	1.32819	1.04727	0.000100785	per_SD
Pattern_3	CKD	M2+AHEI	1.00713	0.959505	1.05712	0.773695	0.895898	0.00710737	0.0247174	79254	1650	1.09189	1	0.000812909	per_SD
Pattern_4	CKD	M2+AHEI	1.13632	1.062	1.21585	0.000213282	0.00170626	0.127799	0.0345147	79254	1650	1.52991	1.31859	7.69406e-05	per_SD
Pattern_5	CKD	M2+AHEI	0.996442	0.941311	1.0548	0.902321	0.902321	-0.0035641	0.0290403	79254	1650	1.06343	1	0.000628334	per_SD
Pattern_6	CKD	M2+AHEI	1.00761	0.954446	1.06374	0.783911	0.895898	0.00758449	0.0276578	79254	1650	1.0952	1	0.000854055	per_SD
Pattern_7	CKD	M2+AHEI	0.915797	0.85649	0.979211	0.0100248	0.040099	-0.0879604	0.0341597	79254	1650	1.4088	1.16848	0.000443302	per_SD
Pattern_8	CKD	M2+AHEI	0.967444	0.917169	1.02047	0.224144	0.448288	-0.0330977	0.0272279	79254	1650	1.22016	1	0.000253867	per_SD
Pattern_1	CKD	M2+aMED	0.965829	0.908821	1.02641	0.262676	0.420282	-0.0347684	0.0310408	79254	1650	1.22677	1	0.000552231	per_SD
Pattern_2	CKD	M2+aMED	0.93941	0.883877	0.998432	0.0443832	0.118355	-0.0625033	0.0310892	79254	1650	1.32652	1.04124	0.000101243	per_SD
Pattern_3	CKD	M2+aMED	1.00147	0.95416	1.05112	0.952661	0.952661	0.0014657	0.0246893	79254	1650	1.03979	1	0.00083581	per_SD
Pattern_4	CKD	M2+aMED	1.14841	1.07439	1.22754	4.68945e-05	0.000375156	0.138382	0.0339957	79254	1650	1.56126	1.35709	7.4227e-05	per_SD
Pattern_5	CKD	M2+aMED	0.988744	0.933881	1.04683	0.697552	0.930069	-0.0113194	0.0291266	79254	1650	1.11868	1	0.00060319	per_SD
Pattern_6	CKD	M2+aMED	0.997248	0.944131	1.05335	0.921392	0.952661	-0.00275578	0.0279263	79254	1650	1.05536	1	0.000830811	per_SD
Pattern_7	CKD	M2+aMED	0.893309	0.834176	0.956634	0.00124356	0.00497423	-0.112823	0.0349437	79254	1650	1.48508	1.26302	0.00045134	per_SD
Pattern_8	CKD	M2+aMED	0.954944	0.905387	1.00721	0.0899671	0.179934	-0.0461023	0.0271898	79254	1650	1.26946	1	0.000287935	per_SD
Pattern_1	CAD	M1	0.895735	0.787947	1.01827	0.0923272	NA	-0.110111	0.0654158	31570	1349	1.47689	1	1.99999e-06	tertile
Pattern_2	CAD	M1	0.707979	0.634007	0.790582	8.60188e-10	NA	-0.345341	0.0563043	34622	1402	2.17576	1.84373	1.99999e-06	tertile
Pattern_3	CAD	M1	1.06754	0.965828	1.17997	0.200763	NA	0.0653612	0.0510882	40121	1628	1.33607	1	1.99999e-06	tertile
Pattern_4	CAD	M1	1.36833	1.20009	1.56015	2.80067e-06	NA	0.313591	0.0669359	32784	1405	2.07826	1.69012	1.99999e-06	tertile
Pattern_5	CAD	M1	0.866238	0.784565	0.956414	0.00448364	NA	-0.143595	0.0505267	40449	1671	1.57663	1.26386	1.99999e-06	tertile
Pattern_6	CAD	M1	1.06937	0.962906	1.18761	0.210012	NA	0.067073	0.0535072	37311	1552	1.34175	1	1.99999e-06	tertile
Pattern_7	CAD	M1	0.796385	0.719926	0.880963	9.82393e-06	NA	-0.227673	0.0514977	43543	1742	1.82228	1.52676	1.99999e-06	tertile
Pattern_8	CAD	M1	0.936639	0.848088	1.03444	0.19643	NA	-0.0654569	0.0506715	40469	1673	1.33639	1	1.99999e-06	tertile
Pattern_1	CAD	M2	0.964892	0.842683	1.10482	0.604989	0.691416	-0.035739	0.0690957	31483	1344	1.23057	1	0.0011933	tertile
Pattern_2	CAD	M2	0.835453	0.739804	0.943468	0.00375543	0.0300434	-0.179781	0.0620362	34529	1398	1.68249	1.31193	0.000431037	tertile
Pattern_3	CAD	M2	1.07398	0.97015	1.18891	0.16889	0.270224	0.0713679	0.0518745	40013	1623	1.35584	1	0.000480615	tertile
Pattern_4	CAD	M2	1.16636	1.01507	1.34021	0.0299345	0.0769846	0.15389	0.0708845	32687	1400	1.60686	1.13875	0.0069745	tertile
Pattern_5	CAD	M2	0.887908	0.801802	0.98326	0.0223518	0.0769846	-0.118888	0.0520446	40325	1665	1.50331	1.14861	0.00122091	tertile
Pattern_6	CAD	M2	1.0076	0.904823	1.12205	0.8903	0.8903	0.00757101	0.0548923	37209	1548	1.09511	1	0.0022113	tertile
Pattern_7	CAD	M2	0.892309	0.801036	0.993984	0.0384923	0.0769846	-0.113942	0.0550559	43422	1734	1.48845	1.08409	0.000929253	tertile
Pattern_8	CAD	M2	0.949912	0.859426	1.04992	0.314367	0.419157	-0.051386	0.0510743	40348	1669	1.28833	1	0.00384656	tertile
Pattern_1	CAD	M3	0.973219	0.849932	1.11439	0.694474	NA	-0.0271458	0.0691101	31483	1344	1.19567	1	0.000984841	tertile
Pattern_2	CAD	M3	0.845773	0.748966	0.955094	0.00691783	NA	-0.167504	0.0620207	34529	1398	1.64668	1.26889	0.000431805	tertile
Pattern_3	CAD	M3	1.07337	0.969617	1.18822	0.172231	NA	0.0707998	0.0518653	40013	1623	1.35399	1	0.000517972	tertile
Pattern_4	CAD	M3	1.14345	0.99499	1.31406	0.0588681	NA	0.13405	0.0709559	32687	1400	1.54845	1	0.00724055	tertile
Pattern_5	CAD	M3	0.883473	0.797803	0.978343	0.0172805	NA	-0.123894	0.0520414	40325	1665	1.51828	1.17256	0.00125447	tertile
Pattern_6	CAD	M3	1.00391	0.901657	1.11777	0.94317	NA	0.00390726	0.054811	37209	1548	1.06661	1	0.002453	tertile
Pattern_7	CAD	M3	0.905208	0.812611	1.00836	0.0704766	NA	-0.0995908	0.055058	43422	1734	1.44484	1	0.00104861	tertile
Pattern_8	CAD	M3	0.94897	0.85854	1.04893	0.305312	NA	-0.0523779	0.0510949	40348	1669	1.29182	1	0.00414485	tertile
Pattern_1	CAD	M2+AHEI	0.999848	0.866604	1.15358	0.998339	0.998339	-0.000151877	0.0729711	31483	1344	1.01248	1	0.000536918	tertile
Pattern_2	CAD	M2+AHEI	0.834744	0.738952	0.942954	0.00367915	0.0294332	-0.18063	0.062191	34529	1398	1.68497	1.31379	0.000269164	tertile
Pattern_3	CAD	M2+AHEI	1.08706	0.981432	1.20406	0.109463	0.218927	0.0834802	0.0521552	40013	1623	1.39471	1	0.000355546	tertile
Pattern_4	CAD	M2+AHEI	1.14836	0.978239	1.34806	0.0908338	0.218927	0.138334	0.0818048	32687	1400	1.56112	1	0.00338366	tertile
Pattern_5	CAD	M2+AHEI	0.908246	0.817774	1.00873	0.0722327	0.218927	-0.0962398	0.0535365	40325	1665	1.43453	1	0.000623346	tertile
Pattern_6	CAD	M2+AHEI	1.05253	0.941472	1.1767	0.368166	0.526186	0.0511998	0.056894	37209	1548	1.28768	1	0.00098424	tertile
Pattern_7	CAD	M2+AHEI	0.949271	0.842037	1.07016	0.39464	0.526186	-0.052061	0.0611595	43422	1734	1.29071	1	8.86003e-05	tertile
Pattern_8	CAD	M2+AHEI	0.987933	0.887027	1.10032	0.82521	0.943097	-0.0121401	0.0549701	40348	1669	1.1234	1	0.0012604	tertile
Pattern_1	CAD	M2+aMED	1.0117	0.877207	1.1668	0.873058	0.873058	0.011628	0.0727769	31483	1344	1.12047	1	0.000409859	tertile
Pattern_2	CAD	M2+aMED	0.837971	0.741766	0.946654	0.00449657	0.0359726	-0.176772	0.0622206	34529	1398	1.67372	1.30033	0.000246127	tertile
Pattern_3	CAD	M2+aMED	1.07789	0.973525	1.19345	0.148861	0.281396	0.075007	0.0519595	40013	1623	1.36765	1	0.000403719	tertile
Pattern_4	CAD	M2+aMED	1.17209	1.00339	1.36916	0.0452218	0.14068	0.15879	0.079292	32687	1400	1.62121	1.06167	0.00347565	tertile
Pattern_5	CAD	M2+aMED	0.901014	0.81082	1.00124	0.0527551	0.14068	-0.104235	0.0538146	40325	1665	1.45905	1	0.000500971	tertile
Pattern_6	CAD	M2+aMED	1.03218	0.922434	1.15498	0.580817	0.774423	0.0316697	0.0573527	37209	1548	1.21442	1	0.000777662	tertile
Pattern_7	CAD	M2+aMED	0.918667	0.812477	1.03874	0.175873	0.281396	-0.0848317	0.0626724	43422	1734	1.39897	1	6.28846e-05	tertile
Pattern_8	CAD	M2+aMED	0.983034	0.8822	1.09539	0.756644	0.864736	-0.0171115	0.055218	40348	1669	1.14976	1	0.00130159	tertile
Pattern_1	T2D	M1	0.658974	0.545085	0.796658	1.64609e-05	NA	-0.417071	0.0968089	31653	518	2.4037	1.82127	1.99999e-06	tertile
Pattern_2	T2D	M1	0.408493	0.346396	0.481722	1.91459e-26	NA	-0.895281	0.0841304	34715	585	4.33079	3.57035	1.99999e-06	tertile
Pattern_3	T2D	M1	0.955838	0.822343	1.111	0.556209	NA	-0.0451669	0.0767516	40223	715	1.26606	1	1.99999e-06	tertile
Pattern_4	T2D	M1	3.23412	2.54663	4.1072	6.21301e-22	NA	1.17376	0.121934	32874	656	5.92212	4.53124	1.99999e-06	tertile
Pattern_5	T2D	M1	0.85063	0.731274	0.989466	0.0359721	NA	-0.161778	0.0771384	40550	712	1.62995	1.11437	1.99999e-06	tertile
Pattern_6	T2D	M1	1.2535	1.06236	1.47904	0.00743881	NA	0.22594	0.084415	37410	650	1.81721	1.31974	1.99999e-06	tertile
Pattern_7	T2D	M1	0.445972	0.376094	0.528832	1.58743e-20	NA	-0.8075	0.0869479	43654	758	3.9113	3.18895	1.99999e-06	tertile
Pattern_8	T2D	M1	0.760614	0.650455	0.889431	0.000608417	NA	-0.273629	0.0798253	40574	690	1.95798	1.49817	1.99999e-06	tertile
Pattern_1	T2D	M2	0.810275	0.661592	0.992373	0.0419529	0.0671247	-0.210382	0.103433	31436	513	1.77171	1.09569	0.000728368	tertile
Pattern_2	T2D	M2	0.673001	0.560267	0.808417	2.2994e-05	9.19761e-05	-0.396009	0.0935386	34479	579	2.33557	1.77841	0.00106625	tertile
Pattern_3	T2D	M2	0.967516	0.829697	1.12823	0.673623	0.795656	-0.0330229	0.0784054	39951	708	1.21986	1	0.000628655	tertile
Pattern_4	T2D	M2	1.88973	1.47706	2.41771	4.13173e-07	3.30538e-06	0.636436	0.125709	32654	648	3.18641	2.31649	0.000536047	tertile
Pattern_5	T2D	M2	0.969221	0.828459	1.1339	0.696199	0.795656	-0.0312622	0.0800657	40281	703	1.21277	1	0.000676408	tertile
Pattern_6	T2D	M2	1.00572	0.847733	1.19314	0.947877	0.947877	0.00569987	0.0871889	37153	645	1.08154	1	0.0060202	tertile
Pattern_7	T2D	M2	0.7065	0.589215	0.84713	0.000176022	0.000469393	-0.347432	0.0926197	43346	753	2.18225	1.642	0.00209908	tertile
Pattern_8	T2D	M2	0.834052	0.711558	0.977634	0.0251514	0.0503028	-0.181459	0.0810419	40276	681	1.68738	1.17585	0.0027593	tertile
Pattern_1	T2D	M3	0.812958	0.663997	0.995335	0.0449373	NA	-0.207076	0.103268	31436	513	1.76206	1.07331	0.000507894	tertile
Pattern_2	T2D	M3	0.6811	0.56721	0.817858	3.89414e-05	NA	-0.384046	0.0933584	34479	579	2.29733	1.74454	0.00100553	tertile
Pattern_3	T2D	M3	0.962299	0.825317	1.12202	0.623773	NA	-0.03843	0.0783469	39951	708	1.24095	1	0.00143109	tertile
Pattern_4	T2D	M3	1.84542	1.44217	2.36141	1.11228e-06	NA	0.612705	0.125795	32654	648	3.09447	2.24073	0.000640076	tertile
Pattern_5	T2D	M3	0.959187	0.81991	1.12212	0.602678	NA	-0.0416693	0.0800481	40281	703	1.25317	1	0.000732656	tertile
Pattern_6	T2D	M3	1.00763	0.849485	1.19521	0.930482	NA	0.00759886	0.0871046	37153	645	1.0953	1	0.00588352	tertile
Pattern_7	T2D	M3	0.715789	0.59703	0.858172	0.000303429	NA	-0.334369	0.0925621	43346	753	2.14185	1.60411	0.0025682	tertile
Pattern_8	T2D	M3	0.827378	0.705857	0.96982	0.0193831	NA	-0.189494	0.0810467	40276	681	1.7108	1.21025	0.00226999	tertile
Pattern_1	T2D	M2+AHEI	0.889645	0.715443	1.10626	0.292942	0.468708	-0.116933	0.111186	31436	513	1.49745	1	0.000525809	tertile
Pattern_2	T2D	M2+AHEI	0.654804	0.544693	0.787176	6.56196e-06	5.24957e-05	-0.423419	0.093938	34479	579	2.42444	1.85642	0.000915675	tertile
Pattern_3	T2D	M2+AHEI	1.027	0.879276	1.19955	0.736674	0.736674	0.0266442	0.0792365	39951	708	1.19353	1	0.000378941	tertile
Pattern_4	T2D	M2+AHEI	1.60353	1.2185	2.11022	0.000750195	0.00300078	0.472205	0.140097	32654	648	2.58728	1.73448	0.000313408	tertile
Pattern_5	T2D	M2+AHEI	1.03182	0.877169	1.21373	0.705377	0.736674	0.0313223	0.0828472	40281	703	1.21301	1	0.000513402	tertile
Pattern_6	T2D	M2+AHEI	1.08184	0.905775	1.29213	0.385398	0.513864	0.0786648	0.0906282	37153	645	1.3794	1	0.0040987	tertile
Pattern_7	T2D	M2+AHEI	0.79899	0.656122	0.972968	0.0255749	0.0681997	-0.224406	0.100513	43346	753	1.81271	1.19677	0.000375333	tertile
Pattern_8	T2D	M2+AHEI	0.894097	0.752675	1.06209	0.202576	0.405153	-0.111941	0.0878488	40276	681	1.48242	1	0.000882943	tertile
Pattern_1	T2D	M2+aMED	0.877073	0.7066	1.08867	0.234246	0.374793	-0.131165	0.11027	31436	513	1.53991	1	0.000553835	tertile
Pattern_2	T2D	M2+aMED	0.653951	0.543979	0.786155	6.15054e-06	4.92044e-05	-0.424723	0.0939413	34479	579	2.42871	1.86024	0.00071553	tertile
Pattern_3	T2D	M2+aMED	0.992102	0.850217	1.15766	0.919785	0.919785	-0.00792975	0.0787431	39951	708	1.09754	1	0.000430581	tertile
Pattern_4	T2D	M2+aMED	1.78755	1.36861	2.33474	2.01713e-05	8.06852e-05	0.580848	0.136254	32654	648	2.97406	2.07888	0.000347894	tertile
Pattern_5	T2D	M2+aMED	1.02248	0.868267	1.20408	0.789855	0.902691	0.0222293	0.0834125	40281	703	1.17408	1	0.00056219	tertile
Pattern_6	T2D	M2+aMED	1.05503	0.88231	1.26155	0.557035	0.742713	0.0535658	0.0912143	37153	645	1.29597	1	0.00382704	tertile
Pattern_7	T2D	M2+aMED	0.777054	0.635376	0.950323	0.0140458	0.0374555	-0.252246	0.102702	43346	753	1.89456	1.28681	0.000484835	tertile
Pattern_8	T2D	M2+aMED	0.862526	0.726155	1.02451	0.0921379	0.184276	-0.14789	0.0878085	40276	681	1.58925	1	0.000994702	tertile
Pattern_1	CKD	M1	0.877371	0.727996	1.05739	0.169477	NA	-0.130826	0.095223	31634	633	1.5389	1	1.99999e-06	tertile
Pattern_2	CKD	M1	0.601342	0.516989	0.699458	4.24719e-11	NA	-0.508591	0.0771146	34688	719	2.71292	2.21345	1.99999e-06	tertile
Pattern_3	CKD	M1	1.10412	0.958196	1.27227	0.170836	NA	0.0990491	0.0723237	40180	830	1.44318	1	1.99999e-06	tertile
Pattern_4	CKD	M1	2.36911	1.9629	2.85939	2.53194e-19	NA	0.862514	0.0959675	32841	748	4.1701	3.33769	1.99999e-06	tertile
Pattern_5	CKD	M1	0.795296	0.69215	0.913814	0.00123091	NA	-0.229041	0.0708748	40522	864	1.82629	1.41558	1.99999e-06	tertile
Pattern_6	CKD	M1	0.945287	0.815777	1.09536	0.454195	NA	-0.0562667	0.0751787	37376	804	1.30533	1	1.99999e-06	tertile
Pattern_7	CKD	M1	0.603	0.522132	0.696393	5.77895e-12	NA	-0.505838	0.0734687	43618	883	2.70328	2.2272	1.99999e-06	tertile
Pattern_8	CKD	M1	0.790655	0.688177	0.908392	0.000911468	NA	-0.234894	0.0708252	40547	851	1.84346	1.43404	1.99999e-06	tertile
Pattern_1	CKD	M2	0.924698	0.75965	1.1256	0.435128	0.435128	-0.0782885	0.100312	31494	630	1.37819	1	0.000646403	tertile
Pattern_2	CKD	M2	0.792575	0.670983	0.936201	0.00622279	0.0124456	-0.232468	0.0849725	34535	717	1.83634	1.33794	0.000493617	tertile
Pattern_3	CKD	M2	1.09349	0.946831	1.26287	0.223837	0.255814	0.0893756	0.0734762	40011	824	1.41323	1	8.84072e-05	tertile
Pattern_4	CKD	M2	1.86229	1.52737	2.27064	7.88929e-10	6.31144e-09	0.621807	0.101153	32692	743	3.12951	2.42487	0.0017756	tertile
Pattern_5	CKD	M2	0.891875	0.772944	1.02911	0.117103	0.156137	-0.114429	0.0730218	40332	857	1.48992	1	5.25873e-05	tertile
Pattern_6	CKD	M2	0.852362	0.73281	0.991419	0.0382898	0.0612638	-0.159744	0.077106	37205	798	1.624	1.10209	0.000518629	tertile
Pattern_7	CKD	M2	0.735473	0.630542	0.857866	9.15548e-05	0.000366219	-0.307241	0.0785392	43426	878	2.05898	1.60515	3.59602e-05	tertile
Pattern_8	CKD	M2	0.820276	0.71298	0.94372	0.00560857	0.0124456	-0.198114	0.0715256	40351	845	1.73592	1.31102	0.00107243	tertile
Pattern_1	CKD	M3	0.930722	0.764511	1.13307	0.474428	NA	-0.0717949	0.100371	31494	630	1.35723	1	0.000500115	tertile
Pattern_2	CKD	M3	0.806751	0.682992	0.952934	0.0114922	NA	-0.214741	0.0849662	34535	717	1.78444	1.27705	0.000481613	tertile
Pattern_3	CKD	M3	1.09004	0.943861	1.25886	0.240587	NA	0.0862134	0.0734656	40011	824	1.40332	1	0.000128638	tertile
Pattern_4	CKD	M3	1.82927	1.50003	2.23078	2.44588e-09	NA	0.603918	0.101242	32692	743	3.06092	2.36609	0.00186725	tertile
Pattern_5	CKD	M3	0.886499	0.76832	1.02286	0.0988627	NA	-0.120475	0.0729979	40332	857	1.50807	1	5.35358e-05	tertile
Pattern_6	CKD	M3	0.851046	0.731846	0.989662	0.036176	NA	-0.161289	0.0769896	37205	798	1.62852	1.11319	0.000621381	tertile
Pattern_7	CKD	M3	0.744525	0.638308	0.868418	0.000172391	NA	-0.295008	0.0785353	43426	878	2.02202	1.56922	3.30113e-05	tertile
Pattern_8	CKD	M3	0.817655	0.710677	0.940737	0.004895	NA	-0.201314	0.0715437	40351	845	1.74526	1.32177	0.00106569	tertile
Pattern_1	CKD	M2+AHEI	1.01114	0.822279	1.24339	0.916327	0.916327	0.011083	0.105491	31494	630	1.1173	1	0.000593536	tertile
Pattern_2	CKD	M2+AHEI	0.773106	0.65394	0.913988	0.00258705	0.0103482	-0.257339	0.0854103	34535	717	1.90961	1.41498	0.000404264	tertile
Pattern_3	CKD	M2+AHEI	1.12625	0.974445	1.3017	0.107503	0.215005	0.118893	0.0738687	40011	824	1.50333	1	6.36854e-05	tertile
Pattern_4	CKD	M2+AHEI	1.68388	1.34188	2.11305	6.83627e-06	5.46902e-05	0.521102	0.115833	32692	743	2.757	2.01921	0.00102893	tertile
Pattern_5	CKD	M2+AHEI	0.950376	0.820098	1.10135	0.498643	0.569878	-0.0508976	0.0752225	40332	857	1.28661	1	3.54875e-05	tertile
Pattern_6	CKD	M2+AHEI	0.941715	0.805092	1.10152	0.452707	0.569878	-0.060053	0.0799737	37205	798	1.31826	1	0.000386221	tertile
Pattern_7	CKD	M2+AHEI	0.838203	0.70702	0.993726	0.0421094	0.112292	-0.176495	0.086839	43426	878	1.67291	1.08602	1.82963e-05	tertile
Pattern_8	CKD	M2+AHEI	0.892979	0.767492	1.03898	0.142924	0.228678	-0.113192	0.0772645	40351	845	1.48619	1	0.000371781	tertile
Pattern_1	CKD	M2+aMED	0.988485	0.804566	1.21445	0.912198	0.912198	-0.0115822	0.105037	31494	630	1.12021	1	0.000610624	tertile
Pattern_2	CKD	M2+aMED	0.781715	0.661293	0.924065	0.00391181	0.0156472	-0.246265	0.0853551	34535	717	1.87691	1.38038	0.000394088	tertile
Pattern_3	CKD	M2+aMED	1.10215	0.95413	1.27313	0.186228	0.297965	0.0972606	0.0735808	40011	824	1.43768	1	7.02133e-05	tertile
Pattern_4	CKD	M2+aMED	1.77203	1.42181	2.20851	3.53361e-07	2.82689e-06	0.572125	0.112346	32692	743	2.94167	2.19623	0.00100553	tertile
Pattern_5	CKD	M2+aMED	0.940587	0.811055	1.09081	0.41781	0.477497	-0.0612511	0.0755975	40332	857	1.32231	1	4.71105e-05	tertile
Pattern_6	CKD	M2+aMED	0.90748	0.774932	1.0627	0.228165	0.30422	-0.0970839	0.080561	37205	798	1.43714	1	0.000279847	tertile
Pattern_7	CKD	M2+aMED	0.832161	0.698933	0.990784	0.0390201	0.0901697	-0.183729	0.0890173	43426	878	1.694	1.10619	1.77233e-05	tertile
Pattern_8	CKD	M2+aMED	0.856246	0.735654	0.996606	0.0450849	0.0901697	-0.155198	0.0774493	40351	845	1.61069	1.06186	0.000412222	tertile

### Sheet: SF 8 PH tests
Outcome	Term	Exposure term	Chi-squared	df	P	PH violation (P < 0.05)	N at risk	N events
CAD	AHEI_score_adj (z-scored)	Yes	1.811	1	0.178362		79249	3218
CAD	F1 (Prudent base)	Yes	3.251	1	0.0713768		79249	3218
CAD	F2 (Cheese & whole grains)	Yes	7.614	1	0.00579053	Yes	79249	3218
CAD	F3 (Meat & starchy veg)	Yes	0.001	1	0.970766		79249	3218
CAD	F4 (High sugar & processed)	Yes	3.342	1	0.0675127		79249	3218
CAD	F5 (Aromatic veg & rice)	Yes	0.025	1	0.873327		79249	3218
CAD	F6 (Fruit & LF dairy)	Yes	1.064	1	0.302311		79249	3218
CAD	F7 (Plant-based & fish)	Yes	1.474	1	0.224659		79249	3218
CAD	F8 (Raw salad)	Yes	1.099	1	0.29443		79249	3218
CAD	aMED_score_adj (z-scored)	Yes	1.72	1	0.189675		79249	3218
CAD	bmi		0.422	1	0.51609		79249	3218
CAD	bmi		0.394	1	0.530337		79249	3218
CAD	bmi		0.385	1	0.535103		79249	3218
CAD	education_years_10		0.425	1	0.514532		79249	3218
CAD	education_years_10		0.442	1	0.505975		79249	3218
CAD	education_years_10		0.466	1	0.494987		79249	3218
CAD	education_years_13		0.017	1	0.896316		79249	3218
CAD	education_years_13		0.013	1	0.910965		79249	3218
CAD	education_years_13		0.013	1	0.910763		79249	3218
CAD	education_years_15		1.095	1	0.295351		79249	3218
CAD	education_years_15		1.13	1	0.28775		79249	3218
CAD	education_years_15		1.152	1	0.283179		79249	3218
CAD	education_years_19		0.055	1	0.81437		79249	3218
CAD	education_years_19		0.074	1	0.78507		79249	3218
CAD	education_years_19		0.07	1	0.791891		79249	3218
CAD	education_years_20		1.624	1	0.202562		79249	3218
CAD	education_years_20		1.645	1	0.199622		79249	3218
CAD	education_years_20		1.702	1	0.192008		79249	3218
CAD	ethnicity_Non_white		1.388	1	0.238703		79249	3218
CAD	ethnicity_Non_white		1.322	1	0.250191		79249	3218
CAD	ethnicity_Non_white		1.348	1	0.245581		79249	3218
CAD	ethnicity_Prefer_not_to_answer		0.361	1	0.547967		79249	3218
CAD	ethnicity_Prefer_not_to_answer		0.343	1	0.55784		79249	3218
CAD	ethnicity_Prefer_not_to_answer		0.336	1	0.561911		79249	3218
CAD	famhx_diabetes		0.286	1	0.592593		79249	3218
CAD	famhx_diabetes		0.31	1	0.577958		79249	3218
CAD	famhx_diabetes		0.307	1	0.579686		79249	3218
CAD	famhx_heart_disease		8.854	1	0.00292444	Yes	79249	3218
CAD	famhx_heart_disease		8.911	1	0.0028341	Yes	79249	3218
CAD	famhx_heart_disease		8.893	1	0.00286204	Yes	79249	3218
CAD	income_level_18_31k		0.045	1	0.831961		79249	3218
CAD	income_level_18_31k		0.052	1	0.819313		79249	3218
CAD	income_level_18_31k		0.053	1	0.817817		79249	3218
CAD	income_level_31_52k		1.698	1	0.192502		79249	3218
CAD	income_level_31_52k		1.52	1	0.217578		79249	3218
CAD	income_level_31_52k		1.502	1	0.220323		79249	3218
CAD	income_level_52_100k		0.199	1	0.655893		79249	3218
CAD	income_level_52_100k		0.155	1	0.69398		79249	3218
CAD	income_level_52_100k		0.159	1	0.689978		79249	3218
CAD	income_level_Prefer_not_to_answer		1.032	1	0.309612		79249	3218
CAD	income_level_Prefer_not_to_answer		1.044	1	0.30683		79249	3218
CAD	income_level_Prefer_not_to_answer		1.039	1	0.308095		79249	3218
CAD	income_level__100k		0.53	1	0.466659		79249	3218
CAD	income_level__100k		0.512	1	0.474456		79249	3218
CAD	income_level__100k		0.504	1	0.477961		79249	3218
CAD	ltpa_ipaq_High		9.21	1	0.00240675	Yes	79249	3218
CAD	ltpa_ipaq_High		9.081	1	0.00258277	Yes	79249	3218
CAD	ltpa_ipaq_High		9.09	1	0.00257026	Yes	79249	3218
CAD	ltpa_ipaq_Moderate		8.24	1	0.00409801	Yes	79249	3218
CAD	ltpa_ipaq_Moderate		8.188	1	0.00421738	Yes	79249	3218
CAD	ltpa_ipaq_Moderate		8.181	1	0.00423368	Yes	79249	3218
CAD	mean_alcohol_g		0.549	1	0.458561		79249	3218
CAD	mean_alcohol_g		0.501	1	0.478848		79249	3218
CAD	mean_alcohol_g		0.5	1	0.4795		79249	3218
CAD	smoking_status_Current		0.175	1	0.675774		79249	3218
CAD	smoking_status_Current		0.149	1	0.699406		79249	3218
CAD	smoking_status_Current		0.152	1	0.696616		79249	3218
CAD	smoking_status_Prefer_not_to_answer		0.95	1	0.329694		79249	3218
CAD	smoking_status_Prefer_not_to_answer		0.969	1	0.324889		79249	3218
CAD	smoking_status_Prefer_not_to_answer		0.971	1	0.324312		79249	3218
CAD	smoking_status_Previous		5.437	1	0.0197144	Yes	79249	3218
CAD	smoking_status_Previous		5.523	1	0.0187657	Yes	79249	3218
CAD	smoking_status_Previous		5.571	1	0.018261	Yes	79249	3218
CAD	supplement_use_Prefer_not_to_answer		1.515	1	0.218347		79249	3218
CAD	supplement_use_Prefer_not_to_answer		1.466	1	0.226006		79249	3218
CAD	supplement_use_Prefer_not_to_answer		1.443	1	0.229692		79249	3218
CAD	supplement_use_Yes		0.265	1	0.606989		79249	3218
CAD	supplement_use_Yes		0.287	1	0.592097		79249	3218
CAD	supplement_use_Yes		0.289	1	0.590983		79249	3218
CKD	AHEI_score_adj (z-scored)	Yes	0.006	1	0.938473		79386	1651
CKD	F1 (Prudent base)	Yes	0.038	1	0.845317		79386	1651
CKD	F2 (Cheese & whole grains)	Yes	1.875	1	0.170867		79386	1651
CKD	F3 (Meat & starchy veg)	Yes	0.144	1	0.704706		79386	1651
CKD	F4 (High sugar & processed)	Yes	0.104	1	0.747128		79386	1651
CKD	F5 (Aromatic veg & rice)	Yes	0.008	1	0.928537		79386	1651
CKD	F6 (Fruit & LF dairy)	Yes	0.588	1	0.443244		79386	1651
CKD	F7 (Plant-based & fish)	Yes	0.324	1	0.569276		79386	1651
CKD	F8 (Raw salad)	Yes	0.095	1	0.758417		79386	1651
CKD	aMED_score_adj (z-scored)	Yes	0.444	1	0.504997		79386	1651
CKD	bmi		1.089	1	0.296803		79386	1651
CKD	bmi		1.084	1	0.297848		79386	1651
CKD	bmi		1.161	1	0.281321		79386	1651
CKD	education_years_10		4.46	1	0.0347042	Yes	79386	1651
CKD	education_years_10		4.515	1	0.0335937	Yes	79386	1651
CKD	education_years_10		4.676	1	0.0305831	Yes	79386	1651
CKD	education_years_13		0	1	0.994604		79386	1651
CKD	education_years_13		0.001	1	0.972253		79386	1651
CKD	education_years_13		0.001	1	0.975017		79386	1651
CKD	education_years_15		1.634	1	0.201137		79386	1651
CKD	education_years_15		1.763	1	0.184215		79386	1651
CKD	education_years_15		1.744	1	0.186608		79386	1651
CKD	education_years_19		0.132	1	0.716696		79386	1651
CKD	education_years_19		0.131	1	0.717421		79386	1651
CKD	education_years_19		0.137	1	0.710897		79386	1651
CKD	education_years_20		1.918	1	0.166048		79386	1651
CKD	education_years_20		1.985	1	0.158816		79386	1651
CKD	education_years_20		2.076	1	0.149605		79386	1651
CKD	ethnicity_Non_white		0.007	1	0.93106		79386	1651
CKD	ethnicity_Non_white		0.005	1	0.944658		79386	1651
CKD	ethnicity_Non_white		0.009	1	0.922446		79386	1651
CKD	ethnicity_Prefer_not_to_answer		0.397	1	0.528878		79386	1651
CKD	ethnicity_Prefer_not_to_answer		0.412	1	0.52112		79386	1651
CKD	ethnicity_Prefer_not_to_answer		0.388	1	0.53361		79386	1651
CKD	famhx_diabetes		0.018	1	0.892241		79386	1651
CKD	famhx_diabetes		0.01	1	0.920067		79386	1651
CKD	famhx_diabetes		0.009	1	0.922513		79386	1651
CKD	famhx_heart_disease		3.032	1	0.0816353		79386	1651
CKD	famhx_heart_disease		3.129	1	0.0769113		79386	1651
CKD	famhx_heart_disease		3.132	1	0.0767896		79386	1651
CKD	income_level_18_31k		0.092	1	0.76154		79386	1651
CKD	income_level_18_31k		0.079	1	0.778821		79386	1651
CKD	income_level_18_31k		0.078	1	0.780003		79386	1651
CKD	income_level_31_52k		1.86	1	0.172573		79386	1651
CKD	income_level_31_52k		2.106	1	0.146744		79386	1651
CKD	income_level_31_52k		2.108	1	0.146488		79386	1651
CKD	income_level_52_100k		10.573	1	0.0011476	Yes	79386	1651
CKD	income_level_52_100k		10.074	1	0.00150364	Yes	79386	1651
CKD	income_level_52_100k		10.1	1	0.00148274	Yes	79386	1651
CKD	income_level_Prefer_not_to_answer		0.053	1	0.818439		79386	1651
CKD	income_level_Prefer_not_to_answer		0.049	1	0.824793		79386	1651
CKD	income_level_Prefer_not_to_answer		0.048	1	0.826598		79386	1651
CKD	income_level__100k		0.857	1	0.354456		79386	1651
CKD	income_level__100k		0.918	1	0.338015		79386	1651
CKD	income_level__100k		0.932	1	0.334336		79386	1651
CKD	ltpa_ipaq_High		0.056	1	0.813745		79386	1651
CKD	ltpa_ipaq_High		0.045	1	0.831492		79386	1651
CKD	ltpa_ipaq_High		0.035	1	0.851498		79386	1651
CKD	ltpa_ipaq_Moderate		0.254	1	0.614404		79386	1651
CKD	ltpa_ipaq_Moderate		0.231	1	0.630849		79386	1651
CKD	ltpa_ipaq_Moderate		0.212	1	0.645312		79386	1651
CKD	mean_alcohol_g		1.119	1	0.290225		79386	1651
CKD	mean_alcohol_g		0.99	1	0.319634		79386	1651
CKD	mean_alcohol_g		0.984	1	0.321214		79386	1651
CKD	smoking_status_Current		0.69	1	0.406271		79386	1651
CKD	smoking_status_Current		0.855	1	0.35501		79386	1651
CKD	smoking_status_Current		0.835	1	0.360925		79386	1651
CKD	smoking_status_Prefer_not_to_answer		0.026	1	0.871246		79386	1651
CKD	smoking_status_Prefer_not_to_answer		0.013	1	0.910369		79386	1651
CKD	smoking_status_Prefer_not_to_answer		0.013	1	0.90797		79386	1651
CKD	smoking_status_Previous		1.104	1	0.293394		79386	1651
CKD	smoking_status_Previous		1.174	1	0.278596		79386	1651
CKD	smoking_status_Previous		1.243	1	0.264959		79386	1651
CKD	supplement_use_Prefer_not_to_answer		0.461	1	0.497207		79386	1651
CKD	supplement_use_Prefer_not_to_answer		0.452	1	0.501171		79386	1651
CKD	supplement_use_Prefer_not_to_answer		0.447	1	0.5039		79386	1651
CKD	supplement_use_Yes		0.276	1	0.599515		79386	1651
CKD	supplement_use_Yes		0.265	1	0.606977		79386	1651
CKD	supplement_use_Yes		0.265	1	0.60663		79386	1651
T2D	AHEI_score_adj (z-scored)	Yes	8.825	1	0.00297173	Yes	79447	1347
T2D	F1 (Prudent base)	Yes	7.129	1	0.00758329	Yes	79447	1347
T2D	F2 (Cheese & whole grains)	Yes	8.956	1	0.00276493	Yes	79447	1347
T2D	F3 (Meat & starchy veg)	Yes	0.378	1	0.538747		79447	1347
T2D	F4 (High sugar & processed)	Yes	3.897	1	0.0483697	Yes	79447	1347
T2D	F5 (Aromatic veg & rice)	Yes	0.001	1	0.969884		79447	1347
T2D	F6 (Fruit & LF dairy)	Yes	0.106	1	0.744604		79447	1347
T2D	F7 (Plant-based & fish)	Yes	1.915	1	0.166461		79447	1347
T2D	F8 (Raw salad)	Yes	3.707	1	0.0541986		79447	1347
T2D	aMED_score_adj (z-scored)	Yes	3.147	1	0.076068		79447	1347
T2D	bmi		12.885	1	0.000331147	Yes	79447	1347
T2D	bmi		12.692	1	0.000367158	Yes	79447	1347
T2D	bmi		12.424	1	0.000423751	Yes	79447	1347
T2D	education_years_10		0.031	1	0.859251		79447	1347
T2D	education_years_10		0.026	1	0.870798		79447	1347
T2D	education_years_10		0.009	1	0.924105		79447	1347
T2D	education_years_13		0.011	1	0.915248		79447	1347
T2D	education_years_13		0.005	1	0.942861		79447	1347
T2D	education_years_13		0.008	1	0.929902		79447	1347
T2D	education_years_15		0.339	1	0.56039		79447	1347
T2D	education_years_15		0.356	1	0.550876		79447	1347
T2D	education_years_15		0.354	1	0.552052		79447	1347
T2D	education_years_19		2.795	1	0.0945861		79447	1347
T2D	education_years_19		2.648	1	0.103685		79447	1347
T2D	education_years_19		2.755	1	0.0969436		79447	1347
T2D	education_years_20		3.734	1	0.0533078		79447	1347
T2D	education_years_20		3.635	1	0.0565631		79447	1347
T2D	education_years_20		3.834	1	0.0502213		79447	1347
T2D	ethnicity_Non_white		0.443	1	0.505803		79447	1347
T2D	ethnicity_Non_white		0.748	1	0.387246		79447	1347
T2D	ethnicity_Non_white		0.626	1	0.428661		79447	1347
T2D	ethnicity_Prefer_not_to_answer		2.355	1	0.124882		79447	1347
T2D	ethnicity_Prefer_not_to_answer		2.245	1	0.134011		79447	1347
T2D	ethnicity_Prefer_not_to_answer		2.252	1	0.133459		79447	1347
T2D	famhx_diabetes		0.023	1	0.879421		79447	1347
T2D	famhx_diabetes		0.013	1	0.908619		79447	1347
T2D	famhx_diabetes		0.014	1	0.905213		79447	1347
T2D	famhx_heart_disease		0.717	1	0.397167		79447	1347
T2D	famhx_heart_disease		0.799	1	0.371265		79447	1347
T2D	famhx_heart_disease		0.759	1	0.383608		79447	1347
T2D	income_level_18_31k		0.21	1	0.646707		79447	1347
T2D	income_level_18_31k		0.327	1	0.567262		79447	1347
T2D	income_level_18_31k		0.343	1	0.55817		79447	1347
T2D	income_level_31_52k		0.73	1	0.392869		79447	1347
T2D	income_level_31_52k		0.609	1	0.435181		79447	1347
T2D	income_level_31_52k		0.612	1	0.43403		79447	1347
T2D	income_level_52_100k		2.646	1	0.103841		79447	1347
T2D	income_level_52_100k		2.3	1	0.129375		79447	1347
T2D	income_level_52_100k		2.428	1	0.119201		79447	1347
T2D	income_level_Prefer_not_to_answer		0.208	1	0.648024		79447	1347
T2D	income_level_Prefer_not_to_answer		0.271	1	0.602457		79447	1347
T2D	income_level_Prefer_not_to_answer		0.283	1	0.594915		79447	1347
T2D	income_level__100k		0.048	1	0.826263		79447	1347
T2D	income_level__100k		0.068	1	0.793771		79447	1347
T2D	income_level__100k		0.082	1	0.774538		79447	1347
T2D	ltpa_ipaq_High		2.171	1	0.140659		79447	1347
T2D	ltpa_ipaq_High		2.142	1	0.143328		79447	1347
T2D	ltpa_ipaq_High		2.214	1	0.136792		79447	1347
T2D	ltpa_ipaq_Moderate		0.005	1	0.942505		79447	1347
T2D	ltpa_ipaq_Moderate		0.005	1	0.946057		79447	1347
T2D	ltpa_ipaq_Moderate		0.007	1	0.931132		79447	1347
T2D	mean_alcohol_g		0.585	1	0.444415		79447	1347
T2D	mean_alcohol_g		0.495	1	0.481543		79447	1347
T2D	mean_alcohol_g		0.495	1	0.481648		79447	1347
T2D	smoking_status_Current		1.682	1	0.194609		79447	1347
T2D	smoking_status_Current		1.455	1	0.227725		79447	1347
T2D	smoking_status_Current		1.548	1	0.213414		79447	1347
T2D	smoking_status_Prefer_not_to_answer		0.01	1	0.919348		79447	1347
T2D	smoking_status_Prefer_not_to_answer		0.004	1	0.950191		79447	1347
T2D	smoking_status_Prefer_not_to_answer		0.004	1	0.947371		79447	1347
T2D	smoking_status_Previous		1.271	1	0.259608		79447	1347
T2D	smoking_status_Previous		1.263	1	0.261074		79447	1347
T2D	smoking_status_Previous		1.324	1	0.249945		79447	1347
T2D	supplement_use_Prefer_not_to_answer		3.37	1	0.0663899		79447	1347
T2D	supplement_use_Prefer_not_to_answer		3.073	1	0.0796082		79447	1347
T2D	supplement_use_Prefer_not_to_answer		3.223	1	0.0726252		79447	1347
T2D	supplement_use_Yes		0.631	1	0.426932		79447	1347
T2D	supplement_use_Yes		0.656	1	0.417969		79447	1347
T2D	supplement_use_Yes		0.713	1	0.398346		79447	1347

### Sheet: SF 9 Subgroup interactions
Outcome	Factor	Modifier	F statistic	P interaction	Nominal sig	N at risk	N events
CAD	F1 (Prudent base)	Age	4.53088	0.0332888	Yes	79249	3218
CAD	F1 (Prudent base)	Bmi	2.76181	0.0965393		79249	3218
CAD	F1 (Prudent base)	Ethnicity	0.399953	0.527114		79058	3208
CAD	F1 (Prudent base)	Sex	0.0722776	0.788049		79249	3218
CAD	F1 (Prudent base)	Smoking	0.54044	0.462251		79113	3208
CAD	F2 (Cheese & whole grains)	Age	1.57524	0.209448		79249	3218
CAD	F2 (Cheese & whole grains)	Bmi	0.0417397	0.838117		79249	3218
CAD	F2 (Cheese & whole grains)	Ethnicity	0.0820113	0.77459		79058	3208
CAD	F2 (Cheese & whole grains)	Sex	1.98257	0.15912		79249	3218
CAD	F2 (Cheese & whole grains)	Smoking	0.963925	0.326201		79113	3208
CAD	F3 (Meat & starchy veg)	Age	0.776549	0.378199		79249	3218
CAD	F3 (Meat & starchy veg)	Bmi	0.0459965	0.830182		79249	3218
CAD	F3 (Meat & starchy veg)	Ethnicity	3.94798	0.0469291	Yes	79058	3208
CAD	F3 (Meat & starchy veg)	Sex	5.88653	0.0152573	Yes	79249	3218
CAD	F3 (Meat & starchy veg)	Smoking	1.16127	0.281202		79113	3208
CAD	F4 (High sugar & processed)	Age	1.5869	0.207769		79249	3218
CAD	F4 (High sugar & processed)	Bmi	0.290472	0.589919		79249	3218
CAD	F4 (High sugar & processed)	Ethnicity	0.110725	0.739321		79058	3208
CAD	F4 (High sugar & processed)	Sex	2.11556	0.145809		79249	3218
CAD	F4 (High sugar & processed)	Smoking	0.233377	0.629031		79113	3208
CAD	F5 (Aromatic veg & rice)	Age	0.0477387	0.827046		79249	3218
CAD	F5 (Aromatic veg & rice)	Bmi	0.780403	0.377035		79249	3218
CAD	F5 (Aromatic veg & rice)	Ethnicity	2.08291	0.148957		79058	3208
CAD	F5 (Aromatic veg & rice)	Sex	1.17012	0.279376		79249	3218
CAD	F5 (Aromatic veg & rice)	Smoking	1.89894	0.168198		79113	3208
CAD	F6 (Fruit & LF dairy)	Age	0.494955	0.481725		79249	3218
CAD	F6 (Fruit & LF dairy)	Bmi	0.429641	0.512171		79249	3218
CAD	F6 (Fruit & LF dairy)	Ethnicity	0.00921706	0.923516		79058	3208
CAD	F6 (Fruit & LF dairy)	Sex	1.04865	0.305817		79249	3218
CAD	F6 (Fruit & LF dairy)	Smoking	0.111006	0.739002		79113	3208
CAD	F7 (Plant-based & fish)	Age	1.20326	0.272671		79249	3218
CAD	F7 (Plant-based & fish)	Bmi	0.149275	0.699229		79249	3218
CAD	F7 (Plant-based & fish)	Ethnicity	0.112222	0.737628		79058	3208
CAD	F7 (Plant-based & fish)	Sex	0.907426	0.340799		79249	3218
CAD	F7 (Plant-based & fish)	Smoking	0.144062	0.704276		79113	3208
CAD	F8 (Raw salad)	Age	0.0420866	0.837455		79249	3218
CAD	F8 (Raw salad)	Bmi	1.78236	0.18186		79249	3218
CAD	F8 (Raw salad)	Ethnicity	0.0796115	0.777825		79058	3208
CAD	F8 (Raw salad)	Sex	1.04572	0.306494		79249	3218
CAD	F8 (Raw salad)	Smoking	0.788495	0.374556		79113	3208
CKD	F1 (Prudent base)	Age	1.33769	0.247442		79254	1650
CKD	F1 (Prudent base)	Bmi	0.0313687	0.85942		79254	1650
CKD	F1 (Prudent base)	Ethnicity	0.499462	0.479737		79064	1644
CKD	F1 (Prudent base)	Sex	3.63114	0.0567082		79254	1650
CKD	F1 (Prudent base)	Smoking	0.493338	0.482442		79118	1646
CKD	F2 (Cheese & whole grains)	Age	9.39978	0.00217017	Yes	79254	1650
CKD	F2 (Cheese & whole grains)	Bmi	0.718905	0.396504		79254	1650
CKD	F2 (Cheese & whole grains)	Ethnicity	0.72995	0.3929		79064	1644
CKD	F2 (Cheese & whole grains)	Sex	0.758778	0.383711		79254	1650
CKD	F2 (Cheese & whole grains)	Smoking	2.28555	0.130584		79118	1646
CKD	F3 (Meat & starchy veg)	Age	0.59537	0.44035		79254	1650
CKD	F3 (Meat & starchy veg)	Bmi	0.000101246	0.991972		79254	1650
CKD	F3 (Meat & starchy veg)	Ethnicity	4.47758	0.0343425	Yes	79064	1644
CKD	F3 (Meat & starchy veg)	Sex	0.754687	0.384997		79254	1650
CKD	F3 (Meat & starchy veg)	Smoking	1.2457	0.264376		79118	1646
CKD	F4 (High sugar & processed)	Age	0.596115	0.440064		79254	1650
CKD	F4 (High sugar & processed)	Bmi	0.88587	0.346599		79254	1650
CKD	F4 (High sugar & processed)	Ethnicity	0.021866	0.882444		79064	1644
CKD	F4 (High sugar & processed)	Sex	0.207211	0.648962		79254	1650
CKD	F4 (High sugar & processed)	Smoking	0.683481	0.408391		79118	1646
CKD	F5 (Aromatic veg & rice)	Age	0.274304	0.600459		79254	1650
CKD	F5 (Aromatic veg & rice)	Bmi	1.43228	0.231392		79254	1650
CKD	F5 (Aromatic veg & rice)	Ethnicity	0.198015	0.656328		79064	1644
CKD	F5 (Aromatic veg & rice)	Sex	0.369977	0.543017		79254	1650
CKD	F5 (Aromatic veg & rice)	Smoking	1.47374	0.224756		79118	1646
CKD	F6 (Fruit & LF dairy)	Age	3.93231	0.0473672	Yes	79254	1650
CKD	F6 (Fruit & LF dairy)	Bmi	1.98039	0.15935		79254	1650
CKD	F6 (Fruit & LF dairy)	Ethnicity	0.460405	0.497435		79064	1644
CKD	F6 (Fruit & LF dairy)	Sex	0.798846	0.371439		79254	1650
CKD	F6 (Fruit & LF dairy)	Smoking	4.67376	0.0306271	Yes	79118	1646
CKD	F7 (Plant-based & fish)	Age	0.181616	0.669988		79254	1650
CKD	F7 (Plant-based & fish)	Bmi	0.867535	0.351639		79254	1650
CKD	F7 (Plant-based & fish)	Ethnicity	0.00502521	0.943486		79064	1644
CKD	F7 (Plant-based & fish)	Sex	1.08816	0.29688		79254	1650
CKD	F7 (Plant-based & fish)	Smoking	2.35855	0.124598		79118	1646
CKD	F8 (Raw salad)	Age	0.0647758	0.799101		79254	1650
CKD	F8 (Raw salad)	Bmi	0.478333	0.48918		79254	1650
CKD	F8 (Raw salad)	Ethnicity	0.00737452	0.931566		79064	1644
CKD	F8 (Raw salad)	Sex	1.04613	0.3064		79254	1650
CKD	F8 (Raw salad)	Smoking	2.04239	0.152969		79118	1646
T2D	F1 (Prudent base)	Age	0.410465	0.521734		79129	1343
T2D	F1 (Prudent base)	Bmi	0.012785	0.909975		79129	1343
T2D	F1 (Prudent base)	Ethnicity	1.96101	0.161408		79129	1343
T2D	F1 (Prudent base)	Sex	0.569756	0.450356		79129	1343
T2D	F1 (Prudent base)	Smoking	0.0082078	0.927813		79119	1344
T2D	F2 (Cheese & whole grains)	Age	9.70346	0.00183926	Yes	79129	1343
T2D	F2 (Cheese & whole grains)	Bmi	0.458799	0.49819		79129	1343
T2D	F2 (Cheese & whole grains)	Ethnicity	0.182293	0.66941		79129	1343
T2D	F2 (Cheese & whole grains)	Sex	0.585426	0.444193		79129	1343
T2D	F2 (Cheese & whole grains)	Smoking	0.446956	0.503784		79119	1344
T2D	F3 (Meat & starchy veg)	Age	0.0188749	0.890726		79129	1343
T2D	F3 (Meat & starchy veg)	Bmi	2.25191	0.133456		79129	1343
T2D	F3 (Meat & starchy veg)	Ethnicity	0.856328	0.35477		79129	1343
T2D	F3 (Meat & starchy veg)	Sex	0.500899	0.479106		79129	1343
T2D	F3 (Meat & starchy veg)	Smoking	2.45689	0.117011		79119	1344
T2D	F4 (High sugar & processed)	Age	3.08907	0.0788202		79129	1343
T2D	F4 (High sugar & processed)	Bmi	0.0164772	0.897862		79129	1343
T2D	F4 (High sugar & processed)	Ethnicity	0.39753	0.528368		79129	1343
T2D	F4 (High sugar & processed)	Sex	0.0441676	0.833542		79129	1343
T2D	F4 (High sugar & processed)	Smoking	0.0619907	0.803377		79119	1344
T2D	F5 (Aromatic veg & rice)	Age	1.1673	0.279958		79129	1343
T2D	F5 (Aromatic veg & rice)	Bmi	0.0172623	0.895501		79129	1343
T2D	F5 (Aromatic veg & rice)	Ethnicity	1.20304	0.272716		79129	1343
T2D	F5 (Aromatic veg & rice)	Sex	0.980092	0.322176		79129	1343
T2D	F5 (Aromatic veg & rice)	Smoking	0.339364	0.560197		79119	1344
T2D	F6 (Fruit & LF dairy)	Age	0.0801639	0.777076		79129	1343
T2D	F6 (Fruit & LF dairy)	Bmi	0	1		79129	1343
T2D	F6 (Fruit & LF dairy)	Ethnicity	2.86606	0.0904672		79129	1343
T2D	F6 (Fruit & LF dairy)	Sex	0.0270224	0.869428		79129	1343
T2D	F6 (Fruit & LF dairy)	Smoking	3.14007	0.0763909		79119	1344
T2D	F7 (Plant-based & fish)	Age	3.01783	0.0823537		79129	1343
T2D	F7 (Plant-based & fish)	Bmi	2.95772	0.0855319		79129	1343
T2D	F7 (Plant-based & fish)	Ethnicity	0.000642988	0.97977		79129	1343
T2D	F7 (Plant-based & fish)	Sex	3.55537	0.0593533		79129	1343
T2D	F7 (Plant-based & fish)	Smoking	1.12202	0.289484		79119	1344
T2D	F8 (Raw salad)	Age	3.39319	0.0654664		79129	1343
T2D	F8 (Raw salad)	Bmi	1.04856	0.305929		79129	1343
T2D	F8 (Raw salad)	Ethnicity	2.46801	0.116186		79129	1343
T2D	F8 (Raw salad)	Sex	4.03723	0.0445072	Yes	79129	1343
T2D	F8 (Raw salad)	Smoking	0.143294	0.705028		79119	1344

### Sheet: SF 10 Subgroup stratified
Outcome	Factor	Subgroup	Stratum	HR	HR lower 95% CI	HR upper 95% CI	P	N at risk	N events
CAD	F1 (Prudent base)	Age	<60	0.924	0.852	1.002	0.0565128	38803	817
CAD	F1 (Prudent base)	Age	>=60	1.023	0.976	1.073	0.340502	40446	2401
CAD	F1 (Prudent base)	Bmi	<25	1.052	0.977	1.133	0.179727	33854	988
CAD	F1 (Prudent base)	Bmi	>=25	0.964	0.918	1.013	0.143479	45395	2230
CAD	F1 (Prudent base)	Ethnicity	Non-white	0.897	0.691	1.163	0.411357	2356	81
CAD	F1 (Prudent base)	Ethnicity	White	1	0.959	1.042	0.99799	76702	3127
CAD	F1 (Prudent base)	Sex	Female	1.002	0.932	1.076	0.965162	45290	1131
CAD	F1 (Prudent base)	Sex	Male	0.994	0.946	1.045	0.811067	33959	2087
CAD	F1 (Prudent base)	Smoking	Ever	1.019	0.957	1.085	0.555361	32596	1338
CAD	F1 (Prudent base)	Smoking	Never	0.967	0.917	1.021	0.224488	46517	1870
CAD	F2 (Cheese & whole grains)	Age	<60	0.888	0.812	0.971	0.00928967	38803	817
CAD	F2 (Cheese & whole grains)	Age	>=60	0.955	0.91	1.002	0.0603803	40446	2401
CAD	F2 (Cheese & whole grains)	Bmi	<25	0.947	0.879	1.021	0.156685	33854	988
CAD	F2 (Cheese & whole grains)	Bmi	>=25	0.926	0.879	0.975	0.00340974	45395	2230
CAD	F2 (Cheese & whole grains)	Ethnicity	Non-white	0.884	0.625	1.25	0.485207	2356	81
CAD	F2 (Cheese & whole grains)	Ethnicity	White	0.94	0.9	0.981	0.00428629	76702	3127
CAD	F2 (Cheese & whole grains)	Sex	Female	0.934	0.864	1.009	0.081437	45290	1131
CAD	F2 (Cheese & whole grains)	Sex	Male	0.937	0.891	0.986	0.0126923	33959	2087
CAD	F2 (Cheese & whole grains)	Smoking	Ever	0.961	0.9	1.027	0.24037	32596	1338
CAD	F2 (Cheese & whole grains)	Smoking	Never	0.915	0.866	0.967	0.00171281	46517	1870
CAD	F3 (Meat & starchy veg)	Age	<60	0.984	0.914	1.058	0.659144	38803	817
CAD	F3 (Meat & starchy veg)	Age	>=60	1.032	0.992	1.073	0.116382	40446	2401
CAD	F3 (Meat & starchy veg)	Bmi	<25	1.032	0.967	1.101	0.34136	33854	988
CAD	F3 (Meat & starchy veg)	Bmi	>=25	1.013	0.972	1.055	0.545687	45395	2230
CAD	F3 (Meat & starchy veg)	Ethnicity	Non-white	0.724	0.491	1.067	0.102822	2356	81
CAD	F3 (Meat & starchy veg)	Ethnicity	White	1.022	0.987	1.058	0.217753	76702	3127
CAD	F3 (Meat & starchy veg)	Sex	Female	1.073	1.014	1.136	0.0152125	45290	1131
CAD	F3 (Meat & starchy veg)	Sex	Male	0.992	0.95	1.036	0.709115	33959	2087
CAD	F3 (Meat & starchy veg)	Smoking	Ever	1.011	0.958	1.067	0.680434	32596	1338
CAD	F3 (Meat & starchy veg)	Smoking	Never	1.024	0.979	1.071	0.309872	46517	1870
CAD	F4 (High sugar & processed)	Age	<60	1.008	0.922	1.102	0.864053	38803	817
CAD	F4 (High sugar & processed)	Age	>=60	1.028	0.972	1.087	0.339915	40446	2401
CAD	F4 (High sugar & processed)	Bmi	<25	1.079	0.986	1.181	0.100077	33854	988
CAD	F4 (High sugar & processed)	Bmi	>=25	1.013	0.958	1.071	0.657355	45395	2230
CAD	F4 (High sugar & processed)	Ethnicity	Non-white	0.949	0.704	1.278	0.730224	2356	81
CAD	F4 (High sugar & processed)	Ethnicity	White	1.027	0.979	1.078	0.271173	76702	3127
CAD	F4 (High sugar & processed)	Sex	Female	1.062	0.969	1.163	0.197084	45290	1131
CAD	F4 (High sugar & processed)	Sex	Male	1.014	0.959	1.073	0.618524	33959	2087
CAD	F4 (High sugar & processed)	Smoking	Ever	1.072	0.995	1.153	0.065934	32596	1338
CAD	F4 (High sugar & processed)	Smoking	Never	1.001	0.94	1.065	0.983006	46517	1870
CAD	F5 (Aromatic veg & rice)	Age	<60	0.994	0.923	1.069	0.863212	38803	817
CAD	F5 (Aromatic veg & rice)	Age	>=60	0.977	0.932	1.024	0.333256	40446	2401
CAD	F5 (Aromatic veg & rice)	Bmi	<25	0.963	0.896	1.034	0.297371	33854	988
CAD	F5 (Aromatic veg & rice)	Bmi	>=25	0.993	0.947	1.042	0.783591	45395	2230
CAD	F5 (Aromatic veg & rice)	Ethnicity	Non-white	0.836	0.662	1.056	0.132223	2356	81
CAD	F5 (Aromatic veg & rice)	Ethnicity	White	0.988	0.949	1.028	0.552955	76702	3127
CAD	F5 (Aromatic veg & rice)	Sex	Female	1.023	0.962	1.087	0.471917	45290	1131
CAD	F5 (Aromatic veg & rice)	Sex	Male	0.959	0.91	1.011	0.117196	33959	2087
CAD	F5 (Aromatic veg & rice)	Smoking	Ever	0.956	0.898	1.019	0.16482	32596	1338
CAD	F5 (Aromatic veg & rice)	Smoking	Never	1.008	0.958	1.061	0.744572	46517	1870
CAD	F6 (Fruit & LF dairy)	Age	<60	1.031	0.954	1.114	0.438086	38803	817
CAD	F6 (Fruit & LF dairy)	Age	>=60	1.013	0.968	1.06	0.570424	40446	2401
CAD	F6 (Fruit & LF dairy)	Bmi	<25	1.066	0.99	1.147	0.090139	33854	988
CAD	F6 (Fruit & LF dairy)	Bmi	>=25	1.014	0.968	1.062	0.564165	45395	2230
CAD	F6 (Fruit & LF dairy)	Ethnicity	Non-white	0.985	0.782	1.24	0.896099	2356	81
CAD	F6 (Fruit & LF dairy)	Ethnicity	White	1.016	0.977	1.058	0.422165	76702	3127
CAD	F6 (Fruit & LF dairy)	Sex	Female	0.987	0.93	1.047	0.659426	45290	1131
CAD	F6 (Fruit & LF dairy)	Sex	Male	1.037	0.984	1.093	0.170778	33959	2087
CAD	F6 (Fruit & LF dairy)	Smoking	Ever	1.035	0.975	1.1	0.25939	32596	1338
CAD	F6 (Fruit & LF dairy)	Smoking	Never	0.999	0.949	1.052	0.9779	46517	1870
CAD	F7 (Plant-based & fish)	Age	<60	0.923	0.844	1.01	0.0829116	38803	817
CAD	F7 (Plant-based & fish)	Age	>=60	0.981	0.934	1.029	0.427092	40446	2401
CAD	F7 (Plant-based & fish)	Bmi	<25	0.968	0.905	1.035	0.345793	33854	988
CAD	F7 (Plant-based & fish)	Bmi	>=25	0.944	0.893	0.998	0.0422918	45395	2230
CAD	F7 (Plant-based & fish)	Ethnicity	Non-white	1.023	0.819	1.277	0.843891	2356	81
CAD	F7 (Plant-based & fish)	Ethnicity	White	0.963	0.922	1.005	0.0860414	76702	3127
CAD	F7 (Plant-based & fish)	Sex	Female	0.962	0.901	1.028	0.250602	45290	1131
CAD	F7 (Plant-based & fish)	Sex	Male	0.976	0.923	1.032	0.396228	33959	2087
CAD	F7 (Plant-based & fish)	Smoking	Ever	0.957	0.895	1.024	0.200127	32596	1338
CAD	F7 (Plant-based & fish)	Smoking	Never	0.971	0.919	1.025	0.284491	46517	1870
CAD	F8 (Raw salad)	Age	<60	1.004	0.929	1.085	0.92027	38803	817
CAD	F8 (Raw salad)	Age	>=60	1.003	0.962	1.047	0.883859	40446	2401
CAD	F8 (Raw salad)	Bmi	<25	1.048	0.981	1.12	0.160693	33854	988
CAD	F8 (Raw salad)	Bmi	>=25	0.983	0.94	1.028	0.458573	45395	2230
CAD	F8 (Raw salad)	Ethnicity	Non-white	1.002	0.751	1.336	0.990064	2356	81
CAD	F8 (Raw salad)	Ethnicity	White	1.003	0.966	1.041	0.879373	76702	3127
CAD	F8 (Raw salad)	Sex	Female	1.031	0.977	1.089	0.267419	45290	1131
CAD	F8 (Raw salad)	Sex	Male	0.982	0.933	1.033	0.485281	33959	2087
CAD	F8 (Raw salad)	Smoking	Ever	1.029	0.972	1.089	0.331067	32596	1338
CAD	F8 (Raw salad)	Smoking	Never	0.985	0.938	1.035	0.546215	46517	1870
CKD	F1 (Prudent base)	Age	<60	0.978	0.857	1.116	0.743356	38806	307
CKD	F1 (Prudent base)	Age	>=60	0.971	0.91	1.035	0.365382	40448	1343
CKD	F1 (Prudent base)	Bmi	<25	0.959	0.857	1.074	0.468995	33857	448
CKD	F1 (Prudent base)	Bmi	>=25	0.96	0.897	1.027	0.236955	45397	1202
CKD	F1 (Prudent base)	Ethnicity	Non-white	0.841	0.553	1.279	0.418112	2353	34
CKD	F1 (Prudent base)	Ethnicity	White	0.975	0.919	1.034	0.394148	76711	1610
CKD	F1 (Prudent base)	Sex	Female	0.975	0.898	1.058	0.539883	45248	872
CKD	F1 (Prudent base)	Sex	Male	0.959	0.884	1.041	0.319864	34006	778
CKD	F1 (Prudent base)	Smoking	Ever	0.96	0.877	1.051	0.373593	32612	671
CKD	F1 (Prudent base)	Smoking	Never	0.97	0.9	1.046	0.431896	46506	975
CKD	F2 (Cheese & whole grains)	Age	<60	0.788	0.671	0.926	0.00383226	38806	307
CKD	F2 (Cheese & whole grains)	Age	>=60	0.971	0.909	1.037	0.379184	40448	1343
CKD	F2 (Cheese & whole grains)	Bmi	<25	0.971	0.867	1.087	0.604153	33857	448
CKD	F2 (Cheese & whole grains)	Bmi	>=25	0.919	0.855	0.989	0.0234194	45397	1202
CKD	F2 (Cheese & whole grains)	Ethnicity	Non-white	1.114	0.675	1.839	0.67174	2353	34
CKD	F2 (Cheese & whole grains)	Ethnicity	White	0.94	0.884	1	0.0488172	76711	1610
CKD	F2 (Cheese & whole grains)	Sex	Female	0.908	0.831	0.993	0.0342009	45248	872
CKD	F2 (Cheese & whole grains)	Sex	Male	0.969	0.891	1.053	0.456341	34006	778
CKD	F2 (Cheese & whole grains)	Smoking	Ever	0.902	0.818	0.994	0.0381492	32612	671
CKD	F2 (Cheese & whole grains)	Smoking	Never	0.961	0.889	1.038	0.312116	46506	975
CKD	F3 (Meat & starchy veg)	Age	<60	1.015	0.905	1.139	0.79614	38806	307
CKD	F3 (Meat & starchy veg)	Age	>=60	1.003	0.951	1.057	0.919119	40448	1343
CKD	F3 (Meat & starchy veg)	Bmi	<25	0.999	0.907	1.101	0.989614	33857	448
CKD	F3 (Meat & starchy veg)	Bmi	>=25	0.996	0.942	1.053	0.894413	45397	1202
CKD	F3 (Meat & starchy veg)	Ethnicity	Non-white	0.559	0.285	1.098	0.0915286	2353	34
CKD	F3 (Meat & starchy veg)	Ethnicity	White	1.009	0.961	1.059	0.729595	76711	1610
CKD	F3 (Meat & starchy veg)	Sex	Female	1.006	0.942	1.076	0.849187	45248	872
CKD	F3 (Meat & starchy veg)	Sex	Male	0.993	0.926	1.066	0.853939	34006	778
CKD	F3 (Meat & starchy veg)	Smoking	Ever	0.976	0.904	1.053	0.528617	32612	671
CKD	F3 (Meat & starchy veg)	Smoking	Never	1.015	0.953	1.08	0.650103	46506	975
CKD	F4 (High sugar & processed)	Age	<60	1.067	0.92	1.237	0.393323	38806	307
CKD	F4 (High sugar & processed)	Age	>=60	1.169	1.086	1.26	3.74528e-05	40448	1343
CKD	F4 (High sugar & processed)	Bmi	<25	1.167	1.019	1.336	0.0252247	33857	448
CKD	F4 (High sugar & processed)	Bmi	>=25	1.151	1.066	1.243	0.000324832	45397	1202
CKD	F4 (High sugar & processed)	Ethnicity	Non-white	1.074	0.664	1.738	0.771808	2353	34
CKD	F4 (High sugar & processed)	Ethnicity	White	1.151	1.076	1.231	4.43618e-05	76711	1610
CKD	F4 (High sugar & processed)	Sex	Female	1.108	1.002	1.226	0.0462178	45248	872
CKD	F4 (High sugar & processed)	Sex	Male	1.173	1.073	1.282	0.000424576	34006	778
CKD	F4 (High sugar & processed)	Smoking	Ever	1.204	1.085	1.335	0.000468688	32612	671
CKD	F4 (High sugar & processed)	Smoking	Never	1.118	1.025	1.219	0.0119086	46506	975
CKD	F5 (Aromatic veg & rice)	Age	<60	1.013	0.901	1.139	0.826336	38806	307
CKD	F5 (Aromatic veg & rice)	Age	>=60	0.985	0.923	1.05	0.638549	40448	1343
CKD	F5 (Aromatic veg & rice)	Bmi	<25	0.953	0.853	1.065	0.395535	33857	448
CKD	F5 (Aromatic veg & rice)	Bmi	>=25	1.005	0.941	1.074	0.87164	45397	1202
CKD	F5 (Aromatic veg & rice)	Ethnicity	Non-white	0.966	0.689	1.355	0.841374	2353	34
CKD	F5 (Aromatic veg & rice)	Ethnicity	White	0.994	0.938	1.052	0.830965	76711	1610
CKD	F5 (Aromatic veg & rice)	Sex	Female	0.97	0.901	1.045	0.424737	45248	872
CKD	F5 (Aromatic veg & rice)	Sex	Male	1.02	0.935	1.113	0.651072	34006	778
CKD	F5 (Aromatic veg & rice)	Smoking	Ever	0.939	0.857	1.028	0.173453	32612	671
CKD	F5 (Aromatic veg & rice)	Smoking	Never	1.035	0.964	1.112	0.342409	46506	975
CKD	F6 (Fruit & LF dairy)	Age	<60	1.083	0.965	1.215	0.177999	38806	307
CKD	F6 (Fruit & LF dairy)	Age	>=60	0.981	0.923	1.041	0.523222	40448	1343
CKD	F6 (Fruit & LF dairy)	Bmi	<25	0.964	0.861	1.079	0.519072	33857	448
CKD	F6 (Fruit & LF dairy)	Bmi	>=25	1.023	0.963	1.087	0.45713	45397	1202
CKD	F6 (Fruit & LF dairy)	Ethnicity	Non-white	1.098	0.787	1.533	0.581509	2353	34
CKD	F6 (Fruit & LF dairy)	Ethnicity	White	1	0.947	1.055	0.986259	76711	1610
CKD	F6 (Fruit & LF dairy)	Sex	Female	0.997	0.932	1.067	0.941722	45248	872
CKD	F6 (Fruit & LF dairy)	Sex	Male	0.992	0.908	1.085	0.865473	34006	778
CKD	F6 (Fruit & LF dairy)	Smoking	Ever	1.051	0.97	1.14	0.222798	32612	671
CKD	F6 (Fruit & LF dairy)	Smoking	Never	0.958	0.892	1.03	0.245472	46506	975
CKD	F7 (Plant-based & fish)	Age	<60	0.861	0.739	1.002	0.0523785	38806	307
CKD	F7 (Plant-based & fish)	Age	>=60	0.908	0.847	0.973	0.00629106	40448	1343
CKD	F7 (Plant-based & fish)	Bmi	<25	0.936	0.844	1.037	0.204174	33857	448
CKD	F7 (Plant-based & fish)	Bmi	>=25	0.86	0.793	0.932	0.000239941	45397	1202
CKD	F7 (Plant-based & fish)	Ethnicity	Non-white	0.847	0.58	1.237	0.389218	2353	34
CKD	F7 (Plant-based & fish)	Ethnicity	White	0.898	0.842	0.958	0.00101884	76711	1610
CKD	F7 (Plant-based & fish)	Sex	Female	0.911	0.841	0.986	0.0209806	45248	872
CKD	F7 (Plant-based & fish)	Sex	Male	0.877	0.79	0.974	0.0142711	34006	778
CKD	F7 (Plant-based & fish)	Smoking	Ever	0.956	0.869	1.052	0.359513	32612	671
CKD	F7 (Plant-based & fish)	Smoking	Never	0.861	0.792	0.936	0.000454134	46506	975
CKD	F8 (Raw salad)	Age	<60	0.922	0.815	1.043	0.198824	38806	307
CKD	F8 (Raw salad)	Age	>=60	0.966	0.912	1.023	0.23464	40448	1343
CKD	F8 (Raw salad)	Bmi	<25	0.948	0.855	1.05	0.307509	33857	448
CKD	F8 (Raw salad)	Bmi	>=25	0.961	0.905	1.021	0.198295	45397	1202
CKD	F8 (Raw salad)	Ethnicity	Non-white	1.042	0.679	1.599	0.851691	2353	34
CKD	F8 (Raw salad)	Ethnicity	White	0.956	0.907	1.007	0.0920728	76711	1610
CKD	F8 (Raw salad)	Sex	Female	0.967	0.907	1.032	0.317947	45248	872
CKD	F8 (Raw salad)	Sex	Male	0.936	0.858	1.021	0.133706	34006	778
CKD	F8 (Raw salad)	Smoking	Ever	0.99	0.915	1.072	0.807497	32612	671
CKD	F8 (Raw salad)	Smoking	Never	0.936	0.874	1.003	0.0601988	46506	975
T2D	F1 (Prudent base)	Age	<60	0.929	0.835	1.035	0.181008	38723	476
T2D	F1 (Prudent base)	Age	>=60	0.974	0.9	1.055	0.52111	40406	867
T2D	F1 (Prudent base)	Bmi	<25	0.864	0.718	1.04	0.121657	33793	167
T2D	F1 (Prudent base)	Bmi	>=25	0.929	0.867	0.995	0.0357711	45336	1176
T2D	F1 (Prudent base)	Ethnicity	Non-white	0.875	0.673	1.138	0.318857	2360	77
T2D	F1 (Prudent base)	Ethnicity	White	0.957	0.896	1.022	0.193091	76769	1266
T2D	F1 (Prudent base)	Sex	Female	0.968	0.877	1.069	0.521172	45189	603
T2D	F1 (Prudent base)	Sex	Male	0.941	0.865	1.022	0.149947	33940	740
T2D	F1 (Prudent base)	Smoking	Ever	0.947	0.859	1.045	0.280732	32589	564
T2D	F1 (Prudent base)	Smoking	Never	0.934	0.859	1.015	0.109447	46530	780
T2D	F2 (Cheese & whole grains)	Age	<60	0.843	0.739	0.961	0.0107528	38723	476
T2D	F2 (Cheese & whole grains)	Age	>=60	0.993	0.914	1.079	0.861388	40406	867
T2D	F2 (Cheese & whole grains)	Bmi	<25	0.959	0.792	1.16	0.66616	33793	167
T2D	F2 (Cheese & whole grains)	Bmi	>=25	0.918	0.851	0.99	0.0260389	45336	1176
T2D	F2 (Cheese & whole grains)	Ethnicity	Non-white	0.698	0.462	1.054	0.0875522	2360	77
T2D	F2 (Cheese & whole grains)	Ethnicity	White	0.959	0.893	1.03	0.24793	76769	1266
T2D	F2 (Cheese & whole grains)	Sex	Female	0.958	0.859	1.069	0.440977	45189	603
T2D	F2 (Cheese & whole grains)	Sex	Male	0.937	0.855	1.026	0.157274	33940	740
T2D	F2 (Cheese & whole grains)	Smoking	Ever	0.938	0.841	1.046	0.252155	32589	564
T2D	F2 (Cheese & whole grains)	Smoking	Never	0.937	0.856	1.026	0.160213	46530	780
T2D	F3 (Meat & starchy veg)	Age	<60	0.992	0.902	1.091	0.862559	38723	476
T2D	F3 (Meat & starchy veg)	Age	>=60	1.012	0.948	1.081	0.72285	40406	867
T2D	F3 (Meat & starchy veg)	Bmi	<25	0.867	0.728	1.032	0.108394	33793	167
T2D	F3 (Meat & starchy veg)	Bmi	>=25	1.007	0.951	1.066	0.804354	45336	1176
T2D	F3 (Meat & starchy veg)	Ethnicity	Non-white	0.844	0.596	1.195	0.337954	2360	77
T2D	F3 (Meat & starchy veg)	Ethnicity	White	1.01	0.957	1.067	0.708949	76769	1266
T2D	F3 (Meat & starchy veg)	Sex	Female	0.986	0.908	1.071	0.743556	45189	603
T2D	F3 (Meat & starchy veg)	Sex	Male	1.02	0.95	1.096	0.578436	33940	740
T2D	F3 (Meat & starchy veg)	Smoking	Ever	1.044	0.964	1.131	0.291012	32589	564
T2D	F3 (Meat & starchy veg)	Smoking	Never	0.959	0.891	1.032	0.263003	46530	780
T2D	F4 (High sugar & processed)	Age	<60	1.148	1.029	1.281	0.0136076	38723	476
T2D	F4 (High sugar & processed)	Age	>=60	1.213	1.109	1.326	2.26863e-05	40406	867
T2D	F4 (High sugar & processed)	Bmi	<25	1.176	0.953	1.452	0.131339	33793	167
T2D	F4 (High sugar & processed)	Bmi	>=25	1.218	1.131	1.312	1.96026e-07	45336	1176
T2D	F4 (High sugar & processed)	Ethnicity	Non-white	1.025	0.762	1.378	0.870915	2360	77
T2D	F4 (High sugar & processed)	Ethnicity	White	1.206	1.123	1.295	2.69733e-07	76769	1266
T2D	F4 (High sugar & processed)	Sex	Female	1.242	1.109	1.392	0.000183873	45189	603
T2D	F4 (High sugar & processed)	Sex	Male	1.154	1.057	1.259	0.00134885	33940	740
T2D	F4 (High sugar & processed)	Smoking	Ever	1.239	1.114	1.378	7.9941e-05	32589	564
T2D	F4 (High sugar & processed)	Smoking	Never	1.154	1.054	1.264	0.00198713	46530	780
T2D	F5 (Aromatic veg & rice)	Age	<60	1.071	0.976	1.174	0.146661	38723	476
T2D	F5 (Aromatic veg & rice)	Age	>=60	1.083	1.006	1.166	0.0331325	40406	867
T2D	F5 (Aromatic veg & rice)	Bmi	<25	1.089	0.927	1.279	0.299443	33793	167
T2D	F5 (Aromatic veg & rice)	Bmi	>=25	1.079	1.014	1.149	0.0171951	45336	1176
T2D	F5 (Aromatic veg & rice)	Ethnicity	Non-white	0.948	0.75	1.198	0.654123	2360	77
T2D	F5 (Aromatic veg & rice)	Ethnicity	White	1.083	1.021	1.15	0.00838251	76769	1266
T2D	F5 (Aromatic veg & rice)	Sex	Female	1.1	1.017	1.19	0.0172539	45189	603
T2D	F5 (Aromatic veg & rice)	Sex	Male	1.048	0.962	1.141	0.283368	33940	740
T2D	F5 (Aromatic veg & rice)	Smoking	Ever	1.102	1.011	1.202	0.0266378	32589	564
T2D	F5 (Aromatic veg & rice)	Smoking	Never	1.057	0.978	1.142	0.159585	46530	780
T2D	F6 (Fruit & LF dairy)	Age	<60	1.024	0.928	1.13	0.63722	38723	476
T2D	F6 (Fruit & LF dairy)	Age	>=60	1.051	0.979	1.128	0.168144	40406	867
T2D	F6 (Fruit & LF dairy)	Bmi	<25	1.055	0.889	1.254	0.538656	33793	167
T2D	F6 (Fruit & LF dairy)	Bmi	>=25	1.077	1.014	1.145	0.0162787	45336	1176
T2D	F6 (Fruit & LF dairy)	Ethnicity	Non-white	0.878	0.67	1.15	0.343118	2360	77
T2D	F6 (Fruit & LF dairy)	Ethnicity	White	1.047	0.988	1.111	0.122979	76769	1266
T2D	F6 (Fruit & LF dairy)	Sex	Female	1.029	0.952	1.112	0.475118	45189	603
T2D	F6 (Fruit & LF dairy)	Sex	Male	1.047	0.96	1.14	0.299076	33940	740
T2D	F6 (Fruit & LF dairy)	Smoking	Ever	1.101	1.011	1.199	0.0264877	32589	564
T2D	F6 (Fruit & LF dairy)	Smoking	Never	0.982	0.908	1.062	0.647326	46530	780
T2D	F7 (Plant-based & fish)	Age	<60	0.896	0.782	1.027	0.115941	38723	476
T2D	F7 (Plant-based & fish)	Age	>=60	0.937	0.857	1.024	0.151511	40406	867
T2D	F7 (Plant-based & fish)	Bmi	<25	0.945	0.804	1.112	0.497847	33793	167
T2D	F7 (Plant-based & fish)	Bmi	>=25	0.86	0.79	0.936	0.000510857	45336	1176
T2D	F7 (Plant-based & fish)	Ethnicity	Non-white	0.831	0.626	1.102	0.198096	2360	77
T2D	F7 (Plant-based & fish)	Ethnicity	White	0.938	0.869	1.014	0.106785	76769	1266
T2D	F7 (Plant-based & fish)	Sex	Female	0.98	0.888	1.081	0.685893	45189	603
T2D	F7 (Plant-based & fish)	Sex	Male	0.871	0.777	0.977	0.0182137	33940	740
T2D	F7 (Plant-based & fish)	Smoking	Ever	0.983	0.879	1.1	0.768793	32589	564
T2D	F7 (Plant-based & fish)	Smoking	Never	0.88	0.796	0.972	0.0121032	46530	780
T2D	F8 (Raw salad)	Age	<60	0.882	0.792	0.983	0.0228526	38723	476
T2D	F8 (Raw salad)	Age	>=60	0.969	0.902	1.04	0.377814	40406	867
T2D	F8 (Raw salad)	Bmi	<25	1.031	0.878	1.212	0.708491	33793	167
T2D	F8 (Raw salad)	Bmi	>=25	0.928	0.871	0.99	0.02272	45336	1176
T2D	F8 (Raw salad)	Ethnicity	Non-white	0.831	0.59	1.169	0.287544	2360	77
T2D	F8 (Raw salad)	Ethnicity	White	0.945	0.89	1.004	0.0668917	76769	1266
T2D	F8 (Raw salad)	Sex	Female	0.982	0.909	1.06	0.642644	45189	603
T2D	F8 (Raw salad)	Sex	Male	0.887	0.808	0.975	0.012613	33940	740
T2D	F8 (Raw salad)	Smoking	Ever	0.913	0.833	1.001	0.0514272	32589	564
T2D	F8 (Raw salad)	Smoking	Never	0.962	0.89	1.039	0.32413	46530	780

### Sheet: SF 11 Cox sensitivity
Supplementary File 11. Cox sensitivity analyses.
pattern	outcome	model	sensitivity	hr	hr_lo	hr_hi	p	p_fdr	coef	se	n_at_risk	n_events	e_value	e_value_ci	fmi	scale
Pattern_1	CAD	M1	m2_no_bmi	0.987906	0.949801	1.02754	0.544327	NA	-0.0121676	0.0200691	79469	3228	1.12356	1	1.99999e-06	per_SD
Pattern_2	CAD	M1	m2_no_bmi	0.900064	0.863616	0.938049	5.96973e-07	NA	-0.10529	0.0210908	79469	3228	1.46226	1.33138	1.99999e-06	per_SD
Pattern_3	CAD	M1	m2_no_bmi	1.02336	0.988972	1.05894	0.185484	NA	0.0230902	0.0174389	79469	3228	1.17797	1	1.99999e-06	per_SD
Pattern_4	CAD	M1	m2_no_bmi	1.05733	1.00911	1.10785	0.0192416	NA	0.055745	0.0238143	79469	3228	1.30353	1.105	1.99999e-06	per_SD
Pattern_5	CAD	M1	m2_no_bmi	0.986335	0.948263	1.02594	0.493302	NA	-0.0137591	0.0200843	79469	3228	1.13237	1	1.99999e-06	per_SD
Pattern_6	CAD	M1	m2_no_bmi	1.04463	1.00524	1.08556	0.025985	NA	0.0436617	0.0196106	79469	3228	1.26055	1.07781	1.99999e-06	per_SD
Pattern_7	CAD	M1	m2_no_bmi	0.935602	0.897274	0.975568	0.00181494	NA	-0.0665648	0.021342	79469	3228	1.34006	1.18527	1.99999e-06	per_SD
Pattern_8	CAD	M1	m2_no_bmi	1.00736	0.970665	1.04544	0.698547	NA	0.00733209	0.0189321	79469	3228	1.09346	1	1.99999e-06	per_SD
Pattern_1	CAD	M2	m2_no_bmi	0.984434	0.945081	1.02543	0.451017	0.541221	-0.0156885	0.0208148	79249	3218	1.14255	1	0.00140002	per_SD
Pattern_2	CAD	M2	m2_no_bmi	0.925688	0.887267	0.965772	0.000356647	0.00142659	-0.0772184	0.0216283	79249	3218	1.37476	1.22701	0.000589944	per_SD
Pattern_3	CAD	M2	m2_no_bmi	1.01832	0.983761	1.05409	0.302769	0.403691	0.0181521	0.0176146	79249	3218	1.1549	1	0.00147583	per_SD
Pattern_4	CAD	M2	m2_no_bmi	1.03861	0.990376	1.08919	0.118432	0.189492	0.0378818	0.0242616	79249	3218	1.23886	1	0.000281239	per_SD
Pattern_5	CAD	M2	m2_no_bmi	0.982545	0.944311	1.02233	0.38453	0.485723	-0.0176094	0.0202504	79249	3218	1.15223	1	0.000466757	per_SD
Pattern_6	CAD	M2	m2_no_bmi	1.04126	1.00167	1.0824	0.0408953	0.0817906	0.0404272	0.0197728	79249	3218	1.24852	1.04263	0.00154865	per_SD
Pattern_7	CAD	M2	m2_no_bmi	0.938802	0.899867	0.979423	0.00347771	0.0092739	-0.0631503	0.0216119	79249	3218	1.32869	1.16747	0.000678683	per_SD
Pattern_8	CAD	M2	m2_no_bmi	1.00523	0.968539	1.04331	0.783419	0.817481	0.00521427	0.0189702	79249	3218	1.07772	1	0.00146186	per_SD
Pattern_1	CAD	M3	m2_no_bmi	0.991524	0.951906	1.03279	0.682446	NA	-0.0085119	0.020805	79249	3218	1.1014	1	0.00122563	per_SD
Pattern_2	CAD	M3	m2_no_bmi	0.936411	0.897463	0.97705	0.00243673	NA	-0.0657004	0.0216755	79249	3218	1.3372	1.17854	0.000440083	per_SD
Pattern_3	CAD	M3	m2_no_bmi	1.01969	0.985087	1.05551	0.268287	NA	0.019501	0.0176159	79249	3218	1.1614	1	0.00151504	per_SD
Pattern_4	CAD	M3	m2_no_bmi	1.03312	0.985106	1.08346	0.179634	NA	0.0325785	0.0242782	79249	3218	1.21808	1	0.000313429	per_SD
Pattern_5	CAD	M3	m2_no_bmi	0.979212	0.941108	1.01886	0.299559	NA	-0.0210075	0.0202505	79249	3218	1.16847	1	0.000549258	per_SD
Pattern_6	CAD	M3	m2_no_bmi	1.03405	0.994713	1.07495	0.0906287	NA	0.0334862	0.0197899	79249	3218	1.2217	1	0.00151731	per_SD
Pattern_7	CAD	M3	m2_no_bmi	0.954025	0.914468	0.995294	0.0293833	NA	-0.0470653	0.0216064	79249	3218	1.27294	1.07366	0.000700421	per_SD
Pattern_8	CAD	M3	m2_no_bmi	1.00399	0.967365	1.04201	0.83351	NA	0.00398585	0.018962	79249	3218	1.06732	1	0.00149962	per_SD
Pattern_1	CAD	M2+AHEI	m2_no_bmi	1.00056	0.958864	1.04407	0.979353	0.998768	0.000562089	0.0217189	79249	3218	1.02428	1	0.00123546	per_SD
Pattern_2	CAD	M2+AHEI	m2_no_bmi	0.924919	0.886508	0.964994	0.000310347	0.00153081	-0.0780491	0.0216412	79249	3218	1.37743	1.23016	0.000579794	per_SD
Pattern_3	CAD	M2+AHEI	m2_no_bmi	1.02372	0.988766	1.0599	0.185989	0.318839	0.0234402	0.0177236	79249	3218	1.17954	1	0.00141578	per_SD
Pattern_4	CAD	M2+AHEI	m2_no_bmi	1.02629	0.977721	1.07727	0.294124	0.470599	0.0259511	0.0247362	79249	3218	1.19055	1	0.000263853	per_SD
Pattern_5	CAD	M2+AHEI	m2_no_bmi	0.989078	0.950282	1.02946	0.590642	0.708771	-0.010982	0.0204162	79249	3218	1.1167	1	0.000491469	per_SD
Pattern_6	CAD	M2+AHEI	m2_no_bmi	1.04985	1.00952	1.09179	0.0149253	0.0358208	0.0486467	0.0199848	79249	3218	1.27862	1.10757	0.00149054	per_SD
Pattern_7	CAD	M2+AHEI	m2_no_bmi	0.959542	0.917027	1.00403	0.0740859	0.148172	-0.0412988	0.0231226	79249	3218	1.25179	1	0.000603371	per_SD
Pattern_8	CAD	M2+AHEI	m2_no_bmi	1.01717	0.97908	1.05673	0.382033	0.501442	0.0170208	0.0194711	79249	3218	1.14931	1	0.00131775	per_SD
Pattern_1	CAD	M2+aMED	m2_no_bmi	0.994497	0.952575	1.03826	0.801706	0.874588	-0.0055185	0.0219738	79249	3218	1.08013	1	0.000979513	per_SD
Pattern_2	CAD	M2+aMED	m2_no_bmi	0.926119	0.887678	0.966225	0.000387511	0.00155004	-0.0767523	0.0216298	79249	3218	1.37327	1.22516	0.000581529	per_SD
Pattern_3	CAD	M2+aMED	m2_no_bmi	1.02091	0.986094	1.05695	0.242454	0.323271	0.0206908	0.0177014	79249	3218	1.167	1	0.0013504	per_SD
Pattern_4	CAD	M2+aMED	m2_no_bmi	1.03574	0.987462	1.08637	0.149342	0.227887	0.0351128	0.0243524	79249	3218	1.22813	1	0.000248945	per_SD
Pattern_5	CAD	M2+aMED	m2_no_bmi	0.986855	0.948043	1.02726	0.518029	0.654353	-0.0132323	0.0204712	79249	3218	1.1295	1	0.00041372	per_SD
Pattern_6	CAD	M2+aMED	m2_no_bmi	1.04726	1.00673	1.08941	0.0218333	0.0476362	0.0461747	0.020135	79249	3218	1.26972	1.08907	0.00133679	per_SD
Pattern_7	CAD	M2+aMED	m2_no_bmi	0.95174	0.908788	0.996722	0.0357886	0.0715771	-0.0494633	0.0235616	79249	3218	1.28153	1.06073	0.000440999	per_SD
Pattern_8	CAD	M2+aMED	m2_no_bmi	1.01151	0.973703	1.05078	0.556073	0.667288	0.0114401	0.0194334	79249	3218	1.11939	1	0.00115866	per_SD
Pattern_1	T2D	M1	m2_no_bmi	0.918659	0.863111	0.977782	0.00767615	NA	-0.0848403	0.0318231	79668	1356	1.399	1.17516	1.99999e-06	per_SD
Pattern_2	T2D	M1	m2_no_bmi	0.818586	0.764227	0.876812	1.1316e-08	NA	-0.200177	0.0350586	79668	1356	1.74194	1.54079	1.99999e-06	per_SD
Pattern_3	T2D	M1	m2_no_bmi	0.995245	0.943147	1.05022	0.862078	NA	-0.00476587	0.0274327	79668	1356	1.07406	1	1.99999e-06	per_SD
Pattern_4	T2D	M1	m2_no_bmi	1.30219	1.21606	1.39442	3.95324e-14	NA	0.264047	0.0349147	79668	1356	1.92949	1.72864	1.99999e-06	per_SD
Pattern_5	T2D	M1	m2_no_bmi	1.07431	1.01384	1.13839	0.0153138	NA	0.0716791	0.0295599	79668	1356	1.35686	1.13228	1.99999e-06	per_SD
Pattern_6	T2D	M1	m2_no_bmi	1.13979	1.07792	1.20521	4.32448e-06	NA	0.130842	0.0284739	79668	1356	1.53895	1.36774	1.99999e-06	per_SD
Pattern_7	T2D	M1	m2_no_bmi	0.805695	0.747825	0.868044	1.33851e-08	NA	-0.216049	0.0380294	79668	1356	1.78827	1.57049	1.99999e-06	per_SD
Pattern_8	T2D	M1	m2_no_bmi	0.937782	0.883501	0.995397	0.0347199	NA	-0.0642381	0.0304214	79668	1356	1.33233	1.07278	1.99999e-06	per_SD
Pattern_1	T2D	M2	m2_no_bmi	0.901974	0.84548	0.962244	0.001771	0.00607198	-0.103169	0.0330015	79129	1343	1.4558	1.24117	0.00375786	per_SD
Pattern_2	T2D	M2	m2_no_bmi	0.896297	0.835397	0.961637	0.00229171	0.00687513	-0.109483	0.0359011	79129	1343	1.47499	1.24357	0.00149513	per_SD
Pattern_3	T2D	M2	m2_no_bmi	0.99201	0.939605	1.04734	0.772038	0.817481	-0.0080223	0.0276908	79129	1343	1.09816	1	0.00130147	per_SD
Pattern_4	T2D	M2	m2_no_bmi	1.24558	1.16144	1.33582	7.57322e-10	1.81757e-08	0.219601	0.0356864	79129	1343	1.79865	1.59444	0.000467718	per_SD
Pattern_5	T2D	M2	m2_no_bmi	1.08097	1.01961	1.14602	0.00901793	0.021643	0.0778604	0.0298158	79129	1343	1.37682	1.16102	0.00204621	per_SD
Pattern_6	T2D	M2	m2_no_bmi	1.1275	1.06572	1.19287	3.00114e-05	0.000144055	0.120006	0.0287551	79129	1343	1.50666	1.33036	0.00177384	per_SD
Pattern_7	T2D	M2	m2_no_bmi	0.8225	0.762956	0.886692	3.46167e-07	4.15401e-06	-0.195407	0.0383419	79129	1343	1.72803	1.50742	0.00147428	per_SD
Pattern_8	T2D	M2	m2_no_bmi	0.947525	0.892703	1.00571	0.0762978	0.140857	-0.0539019	0.0304086	79129	1343	1.29714	1	0.00278534	per_SD
Pattern_1	T2D	M3	m2_no_bmi	0.912439	0.855367	0.973318	0.00542581	NA	-0.0916341	0.0329546	79129	1343	1.42027	1.19524	0.00281991	per_SD
Pattern_2	T2D	M3	m2_no_bmi	0.912577	0.850486	0.9792	0.0109399	NA	-0.0914832	0.0359517	79129	1343	1.4198	1.16853	0.00117625	per_SD
Pattern_3	T2D	M3	m2_no_bmi	0.992235	0.93981	1.04758	0.778359	NA	-0.0077951	0.0276954	79129	1343	1.09663	1	0.00162849	per_SD
Pattern_4	T2D	M3	m2_no_bmi	1.23722	1.15359	1.32691	2.50447e-09	NA	0.212867	0.0357089	79129	1343	1.77897	1.57452	0.00021099	per_SD
Pattern_5	T2D	M3	m2_no_bmi	1.0745	1.01353	1.13912	0.0159042	NA	0.0718518	0.0298003	79129	1343	1.35742	1.13066	0.00219533	per_SD
Pattern_6	T2D	M3	m2_no_bmi	1.11716	1.05578	1.1821	0.000121768	NA	0.110787	0.0288316	79129	1343	1.47893	1.29845	0.00208107	per_SD
Pattern_7	T2D	M3	m2_no_bmi	0.846288	0.785082	0.912266	1.31701e-05	NA	-0.166895	0.0383026	79129	1343	1.6449	1.42086	0.00189472	per_SD
Pattern_8	T2D	M3	m2_no_bmi	0.944596	0.889943	1.00261	0.0608747	NA	-0.0569982	0.0304087	79129	1343	1.30784	1	0.00207328	per_SD
Pattern_1	T2D	M2+AHEI	m2_no_bmi	0.937263	0.876014	1.00279	0.0602404	0.131434	-0.064791	0.034481	79129	1343	1.33417	1	0.00305074	per_SD
Pattern_2	T2D	M2+AHEI	m2_no_bmi	0.895686	0.834755	0.961065	0.0021784	0.00653521	-0.110165	0.0359456	79129	1343	1.47705	1.24582	0.00156287	per_SD
Pattern_3	T2D	M2+AHEI	m2_no_bmi	1.00489	0.951473	1.06131	0.861062	0.93934	0.00487765	0.0278687	79129	1343	1.07499	1	0.00109139	per_SD
Pattern_4	T2D	M2+AHEI	m2_no_bmi	1.21542	1.13167	1.30537	8.53328e-08	2.04799e-06	0.195087	0.0364275	79129	1343	1.7271	1.51767	0.00050558	per_SD
Pattern_5	T2D	M2+AHEI	m2_no_bmi	1.09819	1.03526	1.16495	0.00186547	0.00639589	0.0936646	0.0301089	79129	1343	1.42657	1.22632	0.00172013	per_SD
Pattern_6	T2D	M2+AHEI	m2_no_bmi	1.14981	1.08618	1.21718	1.54169e-06	1.85003e-05	0.139599	0.0290483	79129	1343	1.56485	1.39213	0.00145844	per_SD
Pattern_7	T2D	M2+AHEI	m2_no_bmi	0.865226	0.799436	0.93643	0.000333536	0.00153081	-0.144765	0.0403497	79129	1343	1.58007	1.33713	0.000950065	per_SD
Pattern_8	T2D	M2+AHEI	m2_no_bmi	0.973974	0.916318	1.03526	0.396975	0.501442	-0.0263711	0.0311334	79129	1343	1.19236	1	0.00241095	per_SD
Pattern_1	T2D	M2+aMED	m2_no_bmi	0.915774	0.85545	0.980352	0.0113828	0.0273186	-0.0879859	0.034767	79129	1343	1.40888	1.16302	0.00232546	per_SD
Pattern_2	T2D	M2+aMED	m2_no_bmi	0.897223	0.83624	0.962654	0.00252967	0.00867314	-0.10845	0.0359134	79129	1343	1.47186	1.23954	0.00145609	per_SD
Pattern_3	T2D	M2+aMED	m2_no_bmi	0.995996	0.943106	1.05185	0.885424	0.923921	-0.00401161	0.0278398	79129	1343	1.06755	1	0.00102006	per_SD
Pattern_4	T2D	M2+aMED	m2_no_bmi	1.24164	1.15752	1.33188	1.47933e-09	3.55039e-08	0.216433	0.0357942	79129	1343	1.78939	1.58452	0.000498111	per_SD
Pattern_5	T2D	M2+aMED	m2_no_bmi	1.08806	1.02559	1.15434	0.00515263	0.0154579	0.0843959	0.0301701	79129	1343	1.3976	1.18757	0.00167455	per_SD
Pattern_6	T2D	M2+aMED	m2_no_bmi	1.13717	1.07366	1.20445	1.16831e-05	9.3465e-05	0.128546	0.0293254	79129	1343	1.53213	1.35487	0.00167288	per_SD
Pattern_7	T2D	M2+aMED	m2_no_bmi	0.84003	0.77495	0.910576	2.26715e-05	0.000108823	-0.174317	0.0411435	79129	1343	1.66656	1.42661	0.000755862	per_SD
Pattern_8	T2D	M2+aMED	m2_no_bmi	0.956425	0.899874	1.01653	0.151924	0.227887	-0.0445534	0.031096	79129	1343	1.26382	1	0.00221624	per_SD
Pattern_1	CKD	M1	m2_no_bmi	0.988071	0.934266	1.04498	0.674444	NA	-0.0120005	0.0285687	79607	1660	1.12261	1	1.99999e-06	per_SD
Pattern_2	CKD	M1	m2_no_bmi	0.895131	0.84343	0.95	0.000262449	NA	-0.110785	0.0303538	79607	1660	1.47893	1.28801	1.99999e-06	per_SD
Pattern_3	CKD	M1	m2_no_bmi	1.01636	0.969032	1.066	0.504756	NA	0.0162289	0.0243303	79607	1660	1.14531	1	1.99999e-06	per_SD
Pattern_4	CKD	M1	m2_no_bmi	1.23167	1.15401	1.31456	3.60427e-10	NA	0.208372	0.0332315	79607	1660	1.76585	1.57558	1.99999e-06	per_SD
Pattern_5	CKD	M1	m2_no_bmi	0.978229	0.924373	1.03522	0.446153	NA	-0.0220115	0.0288924	79607	1660	1.17309	1	1.99999e-06	per_SD
Pattern_6	CKD	M1	m2_no_bmi	1.05439	1.00046	1.11123	0.0480106	NA	0.0529634	0.026786	79607	1660	1.29387	1.022	1.99999e-06	per_SD
Pattern_7	CKD	M1	m2_no_bmi	0.860722	0.808711	0.916079	2.40351e-06	NA	-0.149983	0.0318019	79607	1660	1.5954	1.40784	1.99999e-06	per_SD
Pattern_8	CKD	M1	m2_no_bmi	0.964357	0.915475	1.01585	0.171481	NA	-0.0362933	0.0265407	79607	1660	1.23273	1	1.99999e-06	per_SD
Pattern_1	CKD	M2	m2_no_bmi	0.95378	0.900092	1.01067	0.109401	0.187545	-0.0473222	0.0295599	79254	1650	1.27387	1	0.000598849	per_SD
Pattern_2	CKD	M2	m2_no_bmi	0.923328	0.868669	0.981426	0.0104027	0.0226968	-0.0797706	0.0311343	79254	1650	1.38293	1.15779	0.000135797	per_SD
Pattern_3	CKD	M2	m2_no_bmi	1.00028	0.95317	1.04973	0.990775	0.990775	0.00028462	0.0246162	79254	1650	1.01716	1	0.000851741	per_SD
Pattern_4	CKD	M2	m2_no_bmi	1.17341	1.09788	1.25415	2.46948e-06	1.97558e-05	0.159918	0.0339483	79254	1650	1.62451	1.42569	2.58368e-05	per_SD
Pattern_5	CKD	M2	m2_no_bmi	0.99154	0.936855	1.04942	0.769134	0.817481	-0.00849554	0.0289448	79254	1650	1.10129	1	0.000594527	per_SD
Pattern_6	CKD	M2	m2_no_bmi	1.03468	0.981245	1.09102	0.207636	0.293134	0.0340882	0.0270522	79254	1650	1.22409	1	0.000468212	per_SD
Pattern_7	CKD	M2	m2_no_bmi	0.861515	0.809007	0.91743	3.3852e-06	2.03112e-05	-0.149063	0.0320845	79254	1650	1.5927	1.40321	0.000577658	per_SD
Pattern_8	CKD	M2	m2_no_bmi	0.961734	0.912982	1.01309	0.141571	0.212356	-0.0390169	0.0265427	79254	1650	1.24319	1	0.000525636	per_SD
Pattern_1	CKD	M3	m2_no_bmi	0.957621	0.903732	1.01472	0.142822	NA	-0.0433031	0.0295511	79254	1650	1.25923	1	0.000659723	per_SD
Pattern_2	CKD	M3	m2_no_bmi	0.934534	0.879102	0.993462	0.0299913	NA	-0.0677069	0.0311984	79254	1650	1.34384	1.08797	0.000116636	per_SD
Pattern_3	CKD	M3	m2_no_bmi	0.999083	0.952056	1.04843	0.970242	NA	-0.000917684	0.0245994	79254	1650	1.03123	1	0.0009334	per_SD
Pattern_4	CKD	M3	m2_no_bmi	1.16349	1.08853	1.24361	8.31867e-06	NA	0.151424	0.0339759	79254	1650	1.59963	1.39898	2.58157e-05	per_SD
Pattern_5	CKD	M3	m2_no_bmi	0.988779	0.934288	1.04645	0.696401	NA	-0.0112848	0.0289219	79254	1650	1.11848	1	0.000522261	per_SD
Pattern_6	CKD	M3	m2_no_bmi	1.02523	0.972274	1.08108	0.357101	NA	0.0249201	0.0270605	79254	1650	1.18607	1	0.000607795	per_SD
Pattern_7	CKD	M3	m2_no_bmi	0.875872	0.822541	0.932661	3.55019e-05	NA	-0.132535	0.0320523	79254	1650	1.54397	1.35044	0.000598941	per_SD
Pattern_8	CKD	M3	m2_no_bmi	0.959934	0.911302	1.01116	0.123185	NA	-0.0408911	0.0265261	79254	1650	1.25026	1	0.000411449	per_SD
Pattern_1	CKD	M2+AHEI	m2_no_bmi	0.97321	0.916185	1.03378	0.378067	0.501442	-0.0271556	0.0308074	79254	1650	1.19571	1	0.00051969	per_SD
Pattern_2	CKD	M2+AHEI	m2_no_bmi	0.922347	0.867707	0.980427	0.00947544	0.0252678	-0.0808341	0.0311571	79254	1650	1.38632	1.16266	0.000138673	per_SD
Pattern_3	CKD	M2+AHEI	m2_no_bmi	1.00698	0.959256	1.05708	0.778799	0.890056	0.00695859	0.0247739	79254	1650	1.09084	1	0.000807637	per_SD
Pattern_4	CKD	M2+AHEI	m2_no_bmi	1.15665	1.08082	1.23779	2.59138e-05	0.00020731	0.145525	0.0345937	79254	1650	1.5823	1.37638	2.71961e-05	per_SD
Pattern_5	CKD	M2+AHEI	m2_no_bmi	1.00005	0.944435	1.05893	0.998768	0.998768	4.50781e-05	0.0291909	79254	1650	1.00676	1	0.000576098	per_SD
Pattern_6	CKD	M2+AHEI	m2_no_bmi	1.04575	0.991129	1.10339	0.102167	0.188616	0.0447378	0.027372	79254	1650	1.26449	1	0.000467228	per_SD
Pattern_7	CKD	M2+AHEI	m2_no_bmi	0.885751	0.828393	0.94708	0.000382703	0.00153081	-0.12132	0.0341579	79254	1650	1.51059	1.29877	0.000463094	per_SD
Pattern_8	CKD	M2+AHEI	m2_no_bmi	0.976172	0.925385	1.02975	0.376331	0.501442	-0.0241163	0.02726	79254	1650	1.18254	1	0.000425399	per_SD
Pattern_1	CKD	M2+aMED	m2_no_bmi	0.952753	0.896299	1.01276	0.120418	0.222311	-0.0483994	0.0311647	79254	1650	1.27773	1	0.000487503	per_SD
Pattern_2	CKD	M2+aMED	m2_no_bmi	0.923248	0.868577	0.98136	0.0103442	0.0273186	-0.079857	0.0311442	79254	1650	1.3832	1.15811	0.000134326	per_SD
Pattern_3	CKD	M2+aMED	m2_no_bmi	1.00001	0.952656	1.04971	0.999838	0.999838	5.03482e-06	0.0247489	79254	1650	1.00225	1	0.000822936	per_SD
Pattern_4	CKD	M2+aMED	m2_no_bmi	1.17372	1.09799	1.25468	2.51548e-06	3.01857e-05	0.16018	0.0340312	79254	1650	1.62528	1.426	2.72983e-05	per_SD
Pattern_5	CKD	M2+aMED	m2_no_bmi	0.99107	0.935812	1.04959	0.759251	0.867715	-0.0089706	0.0292712	79254	1650	1.10436	1	0.000555923	per_SD
Pattern_6	CKD	M2+aMED	m2_no_bmi	1.03402	0.979429	1.09165	0.226715	0.320068	0.0334543	0.0276741	79254	1650	1.22158	1	0.000415536	per_SD
Pattern_7	CKD	M2+aMED	m2_no_bmi	0.86022	0.803303	0.921169	1.62587e-05	9.75523e-05	-0.150567	0.034927	79254	1650	1.59712	1.39037	0.000434846	per_SD
Pattern_8	CKD	M2+aMED	m2_no_bmi	0.961096	0.911139	1.01379	0.145114	0.227887	-0.0396811	0.0272346	79254	1650	1.2457	1	0.000465999	per_SD
Pattern_1	CAD	M1	recalls3	1.01153	0.954571	1.0719	0.698154	NA	0.0114688	0.0295729	40462	1534	1.11955	1	1.99999e-06	per_SD
Pattern_2	CAD	M1	recalls3	0.921032	0.867003	0.978427	0.00765178	NA	-0.082261	0.0308432	40462	1534	1.39085	1.17217	1.99999e-06	per_SD
Pattern_3	CAD	M1	recalls3	1.0121	0.960863	1.06608	0.649912	NA	0.0120316	0.026508	40462	1534	1.12279	1	1.99999e-06	per_SD
Pattern_4	CAD	M1	recalls3	1.07294	1.00084	1.15024	0.0473049	NA	0.0704037	0.0354936	40462	1534	1.35269	1.0298	1.99999e-06	per_SD
Pattern_5	CAD	M1	recalls3	1.00271	0.945535	1.06334	0.928072	NA	0.00270396	0.0299539	40462	1534	1.05481	1	1.99999e-06	per_SD
Pattern_6	CAD	M1	recalls3	1.05903	1.00102	1.12039	0.0459764	NA	0.0573526	0.0287394	40462	1534	1.30906	1.03306	1.99999e-06	per_SD
Pattern_7	CAD	M1	recalls3	0.932346	0.878043	0.990007	0.0221381	NA	-0.0700515	0.030617	40462	1534	1.35154	1.11107	1.99999e-06	per_SD
Pattern_8	CAD	M1	recalls3	1.02753	0.972051	1.08617	0.33759	NA	0.0271555	0.0283183	40462	1534	1.19571	1	1.99999e-06	per_SD
Pattern_1	CAD	M2	recalls3	1.02361	0.963609	1.08734	0.448972	0.598717	0.023334	0.030819	40237	1524	1.17906	1	0.000300595	per_SD
Pattern_2	CAD	M2	recalls3	0.9634	0.905501	1.025	0.238372	0.548568	-0.0372863	0.0316236	40237	1524	1.23657	1	5.92662e-05	per_SD
Pattern_3	CAD	M2	recalls3	1.00304	0.951661	1.05719	0.90996	0.949523	0.00303388	0.0268272	40237	1524	1.05824	1	0.000235581	per_SD
Pattern_4	CAD	M2	recalls3	1.02717	0.956481	1.10308	0.46122	0.598717	0.0268047	0.036378	40237	1524	1.19422	1	0.000378843	per_SD
Pattern_5	CAD	M2	recalls3	1.00109	0.943621	1.06206	0.971117	0.971117	0.0010922	0.0301652	40237	1524	1.03417	1	0.000460502	per_SD
Pattern_6	CAD	M2	recalls3	1.02614	0.968635	1.08707	0.380467	0.598717	0.0258082	0.0294266	40237	1524	1.18994	1	0.000290857	per_SD
Pattern_7	CAD	M2	recalls3	0.971475	0.914025	1.03254	0.352117	0.598717	-0.0289396	0.0311015	40237	1524	1.20321	1	0.000462736	per_SD
Pattern_8	CAD	M2	recalls3	1.02048	0.965394	1.07871	0.473984	0.598717	0.0202721	0.0283125	40237	1524	1.16504	1	0.000280465	per_SD
Pattern_1	CAD	M3	recalls3	1.02838	0.968078	1.09243	0.364084	NA	0.0279805	0.0308287	40237	1524	1.1992	1	0.000237772	per_SD
Pattern_2	CAD	M3	recalls3	0.970919	0.912401	1.03319	0.352124	NA	-0.0295119	0.031717	40237	1524	1.20559	1	6.26048e-05	per_SD
Pattern_3	CAD	M3	recalls3	1.00279	0.951421	1.05693	0.917364	NA	0.00278357	0.0268284	40237	1524	1.05566	1	0.000207127	per_SD
Pattern_4	CAD	M3	recalls3	1.02694	0.956211	1.10289	0.465355	NA	0.0265791	0.0364069	40237	1524	1.19325	1	0.000263071	per_SD
Pattern_5	CAD	M3	recalls3	0.997928	0.940602	1.05875	0.945217	NA	-0.0020741	0.0301845	40237	1524	1.04769	1	0.000413454	per_SD
Pattern_6	CAD	M3	recalls3	1.02618	0.968662	1.08711	0.379903	NA	0.0258418	0.0294301	40237	1524	1.19008	1	0.000189243	per_SD
Pattern_7	CAD	M3	recalls3	0.977271	0.919476	1.0387	0.459786	NA	-0.022991	0.0311025	40237	1524	1.17752	1	0.000460106	per_SD
Pattern_8	CAD	M3	recalls3	1.02022	0.965124	1.07847	0.479681	NA	0.0200225	0.0283277	40237	1524	1.16387	1	0.000316466	per_SD
Pattern_1	CAD	M2+AHEI	recalls3	1.04316	0.979682	1.11075	0.187122	0.46768	0.0422552	0.0320324	40237	1524	1.25535	1	0.000277657	per_SD
Pattern_2	CAD	M2+AHEI	recalls3	0.961894	0.904029	1.02346	0.219702	0.46768	-0.0388508	0.031655	40237	1524	1.24256	1	6.36293e-05	per_SD
Pattern_3	CAD	M2+AHEI	recalls3	1.00919	0.957227	1.06397	0.734552	0.881294	0.00914472	0.0269695	40237	1524	1.10547	1	0.000189911	per_SD
Pattern_4	CAD	M2+AHEI	recalls3	1.01129	0.940208	1.08774	0.762752	0.881294	0.0112247	0.0371838	40237	1524	1.11813	1	0.000458239	per_SD
Pattern_5	CAD	M2+AHEI	recalls3	1.00888	0.950531	1.07081	0.771132	0.881294	0.0088423	0.0303969	40237	1524	1.10354	1	0.000410075	per_SD
Pattern_6	CAD	M2+AHEI	recalls3	1.03705	0.978256	1.09938	0.221816	0.46768	0.0363804	0.0297782	40237	1524	1.23307	1	0.000205214	per_SD
Pattern_7	CAD	M2+AHEI	recalls3	0.996093	0.933501	1.06288	0.905901	0.931085	-0.0039142	0.0331123	40237	1524	1.06667	1	0.000399819	per_SD
Pattern_8	CAD	M2+AHEI	recalls3	1.03591	0.978472	1.09672	0.225424	0.46768	0.0352825	0.0291054	40237	1524	1.22879	1	0.000256492	per_SD
Pattern_1	CAD	M2+aMED	recalls3	1.03694	0.973204	1.10485	0.262383	0.531827	0.0362754	0.0323663	40237	1524	1.23266	1	0.000302505	per_SD
Pattern_2	CAD	M2+aMED	recalls3	0.963974	0.906032	1.02562	0.246009	0.531827	-0.0366913	0.0316277	40237	1524	1.23427	1	5.84758e-05	per_SD
Pattern_3	CAD	M2+aMED	recalls3	1.00589	0.954179	1.0604	0.827438	0.827822	0.00586951	0.0269257	40237	1524	1.08284	1	0.000232783	per_SD
Pattern_4	CAD	M2+aMED	recalls3	1.02304	0.952324	1.099	0.533116	0.752635	0.0227771	0.0365453	40237	1524	1.17656	1	0.000355843	per_SD
Pattern_5	CAD	M2+aMED	recalls3	1.00675	0.948398	1.06868	0.82531	0.827822	0.00672361	0.0304622	40237	1524	1.08916	1	0.000502914	per_SD
Pattern_6	CAD	M2+aMED	recalls3	1.03384	0.974966	1.09627	0.265914	0.531827	0.0332824	0.0299162	40237	1524	1.22089	1	0.000301368	per_SD
Pattern_7	CAD	M2+aMED	recalls3	0.988489	0.925236	1.05607	0.731491	0.827822	-0.0115776	0.0337399	40237	1524	1.12018	1	0.000517241	per_SD
Pattern_8	CAD	M2+aMED	recalls3	1.02924	0.97233	1.08949	0.320644	0.549676	0.0288231	0.0290224	40237	1524	1.20273	1	0.00025772	per_SD
Pattern_1	T2D	M1	recalls3	0.918861	0.838271	1.0072	0.0707925	NA	-0.0846206	0.0468343	40566	651	1.39831	1	1.99999e-06	per_SD
Pattern_2	T2D	M1	recalls3	0.821535	0.742486	0.909001	0.000139928	NA	-0.196581	0.0516188	40566	651	1.73145	1.43197	1.99999e-06	per_SD
Pattern_3	T2D	M1	recalls3	1.02809	0.949657	1.113	0.49385	NA	0.0277023	0.0404887	40566	651	1.19803	1	1.99999e-06	per_SD
Pattern_4	T2D	M1	recalls3	1.36252	1.23154	1.50744	1.99068e-09	NA	0.309339	0.0515683	40566	651	2.06534	1.76554	1.99999e-06	per_SD
Pattern_5	T2D	M1	recalls3	1.07854	0.988596	1.17666	0.0887937	NA	0.0756046	0.0444263	40566	651	1.36958	1	1.99999e-06	per_SD
Pattern_6	T2D	M1	recalls3	1.21709	1.12482	1.31693	1.03809e-06	NA	0.196464	0.0402235	40566	651	1.73111	1.49953	1.99999e-06	per_SD
Pattern_7	T2D	M1	recalls3	0.831087	0.749448	0.921619	0.000452909	NA	-0.185021	0.0527549	40566	651	1.69776	1.38882	1.99999e-06	per_SD
Pattern_8	T2D	M1	recalls3	0.951335	0.870882	1.03922	0.268461	NA	-0.0498887	0.0450823	40566	651	1.28304	1	1.99999e-06	per_SD
Pattern_1	T2D	M2	recalls3	0.960029	0.873536	1.05509	0.397103	0.598717	-0.0407917	0.0481713	40237	644	1.24989	1	0.00115631	per_SD
Pattern_2	T2D	M2	recalls3	0.941739	0.849922	1.04347	0.251427	0.548568	-0.0600274	0.0523393	40237	644	1.31817	1	0.00134198	per_SD
Pattern_3	T2D	M2	recalls3	1.03099	0.951683	1.1169	0.454903	0.598717	0.0305159	0.0408368	40237	644	1.20972	1	0.00249983	per_SD
Pattern_4	T2D	M2	recalls3	1.22927	1.10978	1.36163	7.6105e-05	0.00182652	0.206423	0.0521747	40237	644	1.76016	1.45883	0.00328532	per_SD
Pattern_5	T2D	M2	recalls3	1.08358	0.993985	1.18126	0.0683107	0.327891	0.0802741	0.0440351	40237	644	1.38453	1	0.00403712	per_SD
Pattern_6	T2D	M2	recalls3	1.09467	1.00845	1.18826	0.0307005	0.184203	0.0904499	0.0418568	40237	644	1.41658	1.10074	0.00223549	per_SD
Pattern_7	T2D	M2	recalls3	0.961178	0.866865	1.06575	0.452384	0.598717	-0.0395958	0.0526927	40237	644	1.24538	1	0.00115087	per_SD
Pattern_8	T2D	M2	recalls3	0.949317	0.869552	1.0364	0.245419	0.548568	-0.0520124	0.0447785	40237	644	1.29054	1	0.00284589	per_SD
Pattern_1	T2D	M3	recalls3	0.962424	0.875694	1.05774	0.426691	NA	-0.0382998	0.0481839	40237	644	1.24046	1	0.000836437	per_SD
Pattern_2	T2D	M3	recalls3	0.946471	0.854059	1.04888	0.293942	NA	-0.0550148	0.0524194	40237	644	1.301	1	0.00146116	per_SD
Pattern_3	T2D	M3	recalls3	1.02706	0.948112	1.11258	0.512943	NA	0.0266989	0.0408077	40237	644	1.19376	1	0.0023584	per_SD
Pattern_4	T2D	M3	recalls3	1.2227	1.10366	1.35457	0.000119393	NA	0.201058	0.0522581	40237	644	1.74451	1.4419	0.00325572	per_SD
Pattern_5	T2D	M3	recalls3	1.07854	0.989219	1.17594	0.0864898	NA	0.0756128	0.0441092	40237	644	1.3696	1	0.00368489	per_SD
Pattern_6	T2D	M3	recalls3	1.09319	1.00713	1.1866	0.0331828	NA	0.0890991	0.0418332	40237	644	1.41236	1.09189	0.00161886	per_SD
Pattern_7	T2D	M3	recalls3	0.970424	0.875288	1.0759	0.56848	NA	-0.0300223	0.0526437	40237	644	1.2077	1	0.00126825	per_SD
Pattern_8	T2D	M3	recalls3	0.945015	0.865402	1.03195	0.207848	NA	-0.0565544	0.0449021	40237	644	1.30632	1	0.00277148	per_SD
Pattern_1	T2D	M2+AHEI	recalls3	0.977342	0.885481	1.07873	0.649051	0.881294	-0.0229184	0.050361	40237	644	1.1772	1	0.00143557	per_SD
Pattern_2	T2D	M2+AHEI	recalls3	0.942129	0.850197	1.044	0.255139	0.471026	-0.0596126	0.0523857	40237	644	1.31676	1	0.00132151	per_SD
Pattern_3	T2D	M2+AHEI	recalls3	1.0363	0.956215	1.12309	0.384911	0.628376	0.0356546	0.0410349	40237	644	1.23024	1	0.00229596	per_SD
Pattern_4	T2D	M2+AHEI	recalls3	1.21606	1.09595	1.34933	0.000227222	0.00545333	0.195614	0.0530597	40237	644	1.72864	1.42022	0.00274062	per_SD
Pattern_5	T2D	M2+AHEI	recalls3	1.09146	1.00035	1.19087	0.0490782	0.294469	0.0875207	0.0444737	40237	644	1.40742	1.01916	0.00394625	per_SD
Pattern_6	T2D	M2+AHEI	recalls3	1.10647	1.01772	1.20296	0.0177109	0.141687	0.101174	0.0426603	40237	644	1.4497	1.15199	0.00140372	per_SD
Pattern_7	T2D	M2+AHEI	recalls3	0.982394	0.88108	1.09536	0.749079	0.881294	-0.0177627	0.0555336	40237	644	1.15299	1	0.00111411	per_SD
Pattern_8	T2D	M2+AHEI	recalls3	0.961504	0.878726	1.05208	0.392735	0.628376	-0.0392569	0.0459323	40237	644	1.2441	1	0.00292236	per_SD
Pattern_1	T2D	M2+aMED	recalls3	0.967274	0.875887	1.0682	0.51111	0.752635	-0.0332734	0.050636	40237	644	1.22086	1	0.00134994	per_SD
Pattern_2	T2D	M2+aMED	recalls3	0.942516	0.850563	1.04441	0.258337	0.531827	-0.059202	0.0523759	40237	644	1.31537	1	0.00133236	per_SD
Pattern_3	T2D	M2+aMED	recalls3	1.0329	0.953112	1.11936	0.430019	0.688031	0.0323686	0.0410166	40237	644	1.21724	1	0.00217544	per_SD
Pattern_4	T2D	M2+aMED	recalls3	1.22751	1.10794	1.35999	8.84284e-05	0.00212228	0.204991	0.0522888	40237	644	1.75598	1.45377	0.0031361	per_SD
Pattern_5	T2D	M2+aMED	recalls3	1.087	0.9962	1.18607	0.0608714	0.292183	0.0834209	0.0445046	40237	644	1.39452	1	0.00392876	per_SD
Pattern_6	T2D	M2+aMED	recalls3	1.09957	1.01109	1.19579	0.0265735	0.212588	0.0949204	0.0428007	40237	644	1.43046	1.117	0.00165698	per_SD
Pattern_7	T2D	M2+aMED	recalls3	0.971036	0.868907	1.08517	0.604184	0.77275	-0.0293922	0.0566986	40237	644	1.20509	1	0.00132429	per_SD
Pattern_8	T2D	M2+aMED	recalls3	0.953683	0.871894	1.04314	0.299901	0.549676	-0.0474238	0.0457473	40237	644	1.27423	1	0.00273588	per_SD
Pattern_1	CKD	M1	recalls3	1.00324	0.924811	1.08832	0.937897	NA	0.00323594	0.0415324	40520	815	1.06026	1	1.99999e-06	per_SD
Pattern_2	CKD	M1	recalls3	0.888699	0.815385	0.968604	0.00722819	NA	-0.117997	0.0439279	40520	815	1.50064	1.21535	1.99999e-06	per_SD
Pattern_3	CKD	M1	recalls3	1.03915	0.969043	1.11434	0.281204	NA	0.038406	0.0356396	40520	815	1.24086	1	1.99999e-06	per_SD
Pattern_4	CKD	M1	recalls3	1.2316	1.11947	1.35497	1.89447e-05	NA	0.208316	0.0487062	40520	815	1.76568	1.48517	1.99999e-06	per_SD
Pattern_5	CKD	M1	recalls3	0.926512	0.848269	1.01197	0.0899613	NA	-0.0763285	0.0450155	40520	815	1.37191	1	1.99999e-06	per_SD
Pattern_6	CKD	M1	recalls3	1.04444	0.966504	1.12867	0.271786	NA	0.0434853	0.0395695	40520	815	1.2599	1	1.99999e-06	per_SD
Pattern_7	CKD	M1	recalls3	0.862442	0.789163	0.942524	0.00108865	NA	-0.147988	0.0453039	40520	815	1.58954	1.31534	1.99999e-06	per_SD
Pattern_8	CKD	M1	recalls3	0.951135	0.879223	1.02893	0.211662	NA	-0.0500994	0.0401113	40520	815	1.28379	1	1.99999e-06	per_SD
Pattern_1	CKD	M2	recalls3	0.982962	0.90317	1.0698	0.690751	0.78943	-0.0171845	0.0431948	40192	804	1.15012	1	0.000625999	per_SD
Pattern_2	CKD	M2	recalls3	0.936472	0.857013	1.0233	0.146813	0.503358	-0.0656361	0.0452388	40192	804	1.33698	1	0.000306791	per_SD
Pattern_3	CKD	M2	recalls3	1.01761	0.947926	1.09242	0.629572	0.755487	0.0174564	0.036192	40192	804	1.15147	1	0.00117933	per_SD
Pattern_4	CKD	M2	recalls3	1.14356	1.03719	1.26085	0.00708254	0.0849905	0.134149	0.049815	40192	804	1.54875	1.23358	8.24306e-05	per_SD
Pattern_5	CKD	M2	recalls3	0.940758	0.861302	1.02754	0.174957	0.524871	-0.0610695	0.0450217	40192	804	1.3217	1	0.000710534	per_SD
Pattern_6	CKD	M2	recalls3	0.988587	0.913078	1.07034	0.777055	0.847696	-0.011479	0.040539	40192	804	1.11961	1	0.00135721	per_SD
Pattern_7	CKD	M2	recalls3	0.902457	0.824643	0.987615	0.025691	0.184203	-0.102634	0.0460066	40192	804	1.45416	1.12523	0.000855672	per_SD
Pattern_8	CKD	M2	recalls3	0.9422	0.870593	1.0197	0.139857	0.503358	-0.059538	0.0403286	40192	804	1.31651	1	0.00067875	per_SD
Pattern_1	CKD	M3	recalls3	0.984624	0.904661	1.07166	0.71992	NA	-0.0154954	0.0432149	40192	804	1.14155	1	0.000587595	per_SD
Pattern_2	CKD	M3	recalls3	0.943303	0.863088	1.03097	0.19801	NA	-0.0583678	0.0453433	40192	804	1.31253	1	0.000278955	per_SD
Pattern_3	CKD	M3	recalls3	1.01514	0.945694	1.08968	0.677741	NA	0.0150235	0.0361534	40192	804	1.1391	1	0.00118399	per_SD
Pattern_4	CKD	M3	recalls3	1.1417	1.03538	1.25895	0.00788377	NA	0.13252	0.0498758	40192	804	1.54392	1.22676	6.2659e-05	per_SD
Pattern_5	CKD	M3	recalls3	0.938513	0.859254	1.02508	0.158649	NA	-0.0634582	0.0450177	40192	804	1.32973	1	0.000690095	per_SD
Pattern_6	CKD	M3	recalls3	0.987304	0.911893	1.06895	0.752612	NA	-0.0127777	0.0405388	40192	804	1.12699	1	0.00124065	per_SD
Pattern_7	CKD	M3	recalls3	0.907325	0.829119	0.992907	0.0344511	NA	-0.0972548	0.0459887	40192	804	1.43766	1.09197	0.000822174	per_SD
Pattern_8	CKD	M3	recalls3	0.942274	0.870617	1.01983	0.140637	NA	-0.0594594	0.0403546	40192	804	1.31624	1	0.00071715	per_SD
Pattern_1	CKD	M2+AHEI	recalls3	0.996107	0.912039	1.08792	0.930908	0.931085	-0.00390045	0.0449867	40192	804	1.06654	1	0.000591915	per_SD
Pattern_2	CKD	M2+AHEI	recalls3	0.935685	0.856243	1.0225	0.141971	0.46768	-0.0664766	0.0452686	40192	804	1.33977	1	0.000315176	per_SD
Pattern_3	CKD	M2+AHEI	recalls3	1.02221	0.95175	1.0979	0.54656	0.81984	0.0219717	0.0364419	40192	804	1.17291	1	0.00114286	per_SD
Pattern_4	CKD	M2+AHEI	recalls3	1.1326	1.02539	1.25102	0.0141208	0.141687	0.124517	0.050737	40192	804	1.52014	1.18675	8.5339e-05	per_SD
Pattern_5	CKD	M2+AHEI	recalls3	0.945964	0.865513	1.03389	0.220594	0.46768	-0.0555505	0.0453492	40192	804	1.30286	1	0.000731039	per_SD
Pattern_6	CKD	M2+AHEI	recalls3	0.996445	0.919181	1.0802	0.931085	0.931085	-0.00356121	0.0411799	40192	804	1.0634	1	0.00135606	per_SD
Pattern_7	CKD	M2+AHEI	recalls3	0.918591	0.834611	1.01102	0.0825842	0.396404	-0.0849141	0.0489169	40192	804	1.39923	1	0.000753421	per_SD
Pattern_8	CKD	M2+AHEI	recalls3	0.951869	0.877623	1.03239	0.23384	0.46768	-0.0493283	0.0414341	40192	804	1.28105	1	0.000664518	per_SD
Pattern_1	CKD	M2+aMED	recalls3	0.986922	0.902844	1.07883	0.771985	0.827822	-0.0131646	0.0454298	40192	804	1.12913	1	0.000530093	per_SD
Pattern_2	CKD	M2+aMED	recalls3	0.936852	0.857322	1.02376	0.149533	0.531827	-0.0652305	0.0452618	40192	804	1.33564	1	0.000307239	per_SD
Pattern_3	CKD	M2+aMED	recalls3	1.01863	0.948553	1.09388	0.611761	0.77275	0.0184578	0.0363657	40192	804	1.15638	1	0.0011535	per_SD
Pattern_4	CKD	M2+aMED	recalls3	1.14247	1.03593	1.25996	0.00766048	0.0919257	0.133189	0.0499455	40192	804	1.5459	1.22885	8.60859e-05	per_SD
Pattern_5	CKD	M2+aMED	recalls3	0.942447	0.86212	1.03026	0.192197	0.531827	-0.0592754	0.0454528	40192	804	1.31562	1	0.000699167	per_SD
Pattern_6	CKD	M2+aMED	recalls3	0.991031	0.913747	1.07485	0.827822	0.827822	-0.00900982	0.0414252	40192	804	1.10461	1	0.00127542	per_SD
Pattern_7	CKD	M2+aMED	recalls3	0.907548	0.822808	1.00102	0.0524201	0.292183	-0.0970088	0.0500131	40192	804	1.4369	1	0.000701947	per_SD
Pattern_8	CKD	M2+aMED	recalls3	0.944706	0.871126	1.0245	0.169158	0.531827	-0.0568819	0.0413713	40192	804	1.30744	1	0.000656634	per_SD
Pattern_1	CAD	M1	washout2y	0.988454	0.948481	1.03011	0.581391	NA	-0.0116128	0.0210622	78865	2935	1.12039	1	1.99999e-06	per_SD
Pattern_2	CAD	M1	washout2y	0.902001	0.863746	0.94195	3.09135e-06	NA	-0.10314	0.0221108	78865	2935	1.45571	1.31741	1.99999e-06	per_SD
Pattern_3	CAD	M1	washout2y	1.01674	0.980835	1.05396	0.365436	NA	0.0166019	0.0183435	78865	2935	1.1472	1	1.99999e-06	per_SD
Pattern_4	CAD	M1	washout2y	1.06557	1.01462	1.11909	0.0110745	NA	0.0635109	0.0250009	78865	2935	1.3299	1.13639	1.99999e-06	per_SD
Pattern_5	CAD	M1	washout2y	0.997803	0.957716	1.03957	0.916277	NA	-0.00219931	0.020921	78865	2935	1.04918	1	1.99999e-06	per_SD
Pattern_6	CAD	M1	washout2y	1.05319	1.01184	1.09623	0.0112198	NA	0.0518238	0.020437	78865	2935	1.28987	1.12128	1.99999e-06	per_SD
Pattern_7	CAD	M1	washout2y	0.940017	0.899893	0.981931	0.00544836	NA	-0.0618568	0.0222566	78865	2935	1.32435	1.1553	1.99999e-06	per_SD
Pattern_8	CAD	M1	washout2y	1.00581	0.967494	1.04565	0.76994	NA	0.00579575	0.0198177	78865	2935	1.08227	1	1.99999e-06	per_SD
Pattern_1	CAD	M2	washout2y	0.999432	0.957655	1.04303	0.979209	0.979209	-0.000567748	0.021786	78650	2927	1.02441	1	0.000993971	per_SD
Pattern_2	CAD	M2	washout2y	0.935994	0.895352	0.97848	0.00349501	0.02097	-0.0661465	0.0226492	78650	2927	1.33868	1.17192	0.000350326	per_SD
Pattern_3	CAD	M2	washout2y	1.01542	0.979283	1.0529	0.407807	0.575727	0.0153057	0.0184905	78650	2927	1.14057	1	0.00104003	per_SD
Pattern_4	CAD	M2	washout2y	1.03581	0.985384	1.08882	0.167038	0.319101	0.0351874	0.0254652	78650	2927	1.22842	1	0.000270242	per_SD
Pattern_5	CAD	M2	washout2y	0.990843	0.95078	1.03259	0.66221	0.836476	-0.00919961	0.0210583	78650	2927	1.10582	1	0.000439544	per_SD
Pattern_6	CAD	M2	washout2y	1.02341	0.982529	1.06599	0.265894	0.42543	0.0231406	0.0207992	78650	2927	1.1782	1	0.00125038	per_SD
Pattern_7	CAD	M2	washout2y	0.969527	0.927466	1.0135	0.17144	0.319101	-0.0309471	0.0226289	78650	2927	1.21148	1	0.000631518	per_SD
Pattern_8	CAD	M2	washout2y	1.00085	0.962699	1.04051	0.965969	0.979209	0.000845909	0.0198271	78650	2927	1.02995	1	0.000880946	per_SD
Pattern_1	CAD	M3	washout2y	1.00228	0.960379	1.04601	0.916705	NA	0.00227886	0.0217894	78650	2927	1.0501	1	0.00088899	per_SD
Pattern_2	CAD	M3	washout2y	0.941515	0.900557	0.984335	0.00791358	NA	-0.0602655	0.0226926	78650	2927	1.31898	1.14307	0.000295462	per_SD
Pattern_3	CAD	M3	washout2y	1.01633	0.980142	1.05386	0.381177	NA	0.0162007	0.0184997	78650	2927	1.14517	1	0.00107585	per_SD
Pattern_4	CAD	M3	washout2y	1.03464	0.984231	1.08763	0.181469	NA	0.0340524	0.0254837	78650	2927	1.22395	1	0.000245635	per_SD
Pattern_5	CAD	M3	washout2y	0.98819	0.948204	1.02986	0.572922	NA	-0.0118807	0.0210743	78650	2927	1.12193	1	0.00047109	per_SD
Pattern_6	CAD	M3	washout2y	1.02396	0.983068	1.06656	0.254809	NA	0.0236799	0.0207947	78650	2927	1.1806	1	0.00122749	per_SD
Pattern_7	CAD	M3	washout2y	0.975387	0.933069	1.01962	0.270801	NA	-0.024921	0.0226303	78650	2927	1.18608	1	0.000597853	per_SD
Pattern_8	CAD	M3	washout2y	1.00044	0.962313	1.04008	0.982222	NA	0.000441774	0.0198253	78650	2927	1.02147	1	0.00101507	per_SD
Pattern_1	CAD	M2+AHEI	washout2y	1.00845	0.964524	1.05438	0.711083	0.870692	0.0084168	0.0227234	78650	2927	1.10078	1	0.000989435	per_SD
Pattern_2	CAD	M2+AHEI	washout2y	0.935486	0.894847	0.97797	0.00325002	0.0166859	-0.0666895	0.0226601	78650	2927	1.34048	1.1743	0.000346813	per_SD
Pattern_3	CAD	M2+AHEI	washout2y	1.01841	0.981934	1.05623	0.326988	0.560552	0.0182388	0.0186072	78650	2927	1.15532	1	0.00103084	per_SD
Pattern_4	CAD	M2+AHEI	washout2y	1.02912	0.978141	1.08275	0.268178	0.495097	0.0286995	0.0259192	78650	2927	1.20221	1	0.000321181	per_SD
Pattern_5	CAD	M2+AHEI	washout2y	0.994496	0.953966	1.03675	0.794891	0.908447	-0.00551879	0.021229	78650	2927	1.08013	1	0.00047326	per_SD
Pattern_6	CAD	M2+AHEI	washout2y	1.02836	0.986765	1.07171	0.184341	0.402198	0.0279644	0.0210653	78650	2927	1.19913	1	0.00123248	per_SD
Pattern_7	CAD	M2+AHEI	washout2y	0.981195	0.935773	1.02882	0.432463	0.637461	-0.0189836	0.0241835	78650	2927	1.15892	1	0.000659567	per_SD
Pattern_8	CAD	M2+AHEI	washout2y	1.0075	0.968056	1.04855	0.713871	0.870692	0.00747122	0.0203763	78650	2927	1.09442	1	0.000865437	per_SD
Pattern_1	CAD	M2+aMED	washout2y	1.00319	0.958986	1.04943	0.889906	0.927052	0.00318249	0.0229911	78650	2927	1.05974	1	0.000771558	per_SD
Pattern_2	CAD	M2+aMED	washout2y	0.936146	0.895494	0.978643	0.00357937	0.0214762	-0.065984	0.0226513	78650	2927	1.33814	1.17115	0.000345616	per_SD
Pattern_3	CAD	M2+aMED	washout2y	1.01638	0.980027	1.05407	0.382023	0.573034	0.0162433	0.0185812	78650	2927	1.14539	1	0.000985776	per_SD
Pattern_4	CAD	M2+aMED	washout2y	1.03479	0.984257	1.08792	0.180643	0.333494	0.0341988	0.0255448	78650	2927	1.22453	1	0.000262338	per_SD
Pattern_5	CAD	M2+aMED	washout2y	0.992437	0.951876	1.03473	0.721409	0.824467	-0.00759172	0.0212906	78650	2927	1.09525	1	0.000410258	per_SD
Pattern_6	CAD	M2+aMED	washout2y	1.02563	0.983858	1.06917	0.232942	0.39933	0.0253032	0.0212131	78650	2927	1.18775	1	0.00111447	per_SD
Pattern_7	CAD	M2+aMED	washout2y	0.974423	0.928423	1.0227	0.293663	0.469861	-0.0259098	0.0246732	78650	2927	1.19037	1	0.000500939	per_SD
Pattern_8	CAD	M2+aMED	washout2y	1.00316	0.963976	1.04394	0.876564	0.927052	0.0031578	0.0203301	78650	2927	1.05949	1	0.000727741	per_SD
Pattern_1	T2D	M1	washout2y	0.933704	0.875059	0.99628	0.0382129	NA	-0.0685955	0.0330969	79228	1250	1.34676	1.06495	1.99999e-06	per_SD
Pattern_2	T2D	M1	washout2y	0.82638	0.769343	0.887647	1.73122e-07	NA	-0.1907	0.0364897	79228	1250	1.71432	1.50419	1.99999e-06	per_SD
Pattern_3	T2D	M1	washout2y	0.986257	0.932194	1.04346	0.630452	NA	-0.013838	0.0287639	79228	1250	1.1328	1	1.99999e-06	per_SD
Pattern_4	T2D	M1	washout2y	1.3321	1.24077	1.43015	2.50566e-15	NA	0.286758	0.0362367	79228	1250	1.99723	1.78735	1.99999e-06	per_SD
Pattern_5	T2D	M1	washout2y	1.08603	1.0225	1.15349	0.00728174	NA	0.0825247	0.0307505	79228	1250	1.39168	1.1742	1.99999e-06	per_SD
Pattern_6	T2D	M1	washout2y	1.15697	1.09184	1.22598	8.12698e-07	NA	0.145801	0.0295603	79228	1250	1.58312	1.4085	1.99999e-06	per_SD
Pattern_7	T2D	M1	washout2y	0.811016	0.750349	0.876588	1.28898e-07	NA	-0.209468	0.0396686	79228	1250	1.76904	1.54155	1.99999e-06	per_SD
Pattern_8	T2D	M1	washout2y	0.912671	0.856699	0.9723	0.00465607	NA	-0.0913799	0.0322906	79228	1250	1.41948	1.19967	1.99999e-06	per_SD
Pattern_1	T2D	M2	washout2y	0.967284	0.9052	1.03363	0.325707	0.488561	-0.0332634	0.0338456	78695	1238	1.22082	1	0.00420629	per_SD
Pattern_2	T2D	M2	washout2y	0.950808	0.884286	1.02233	0.172846	0.319101	-0.0504436	0.0370061	78695	1238	1.28501	1	0.000975498	per_SD
Pattern_3	T2D	M2	washout2y	0.994573	0.939876	1.05245	0.85045	0.927764	-0.0054415	0.0288607	78695	1238	1.07952	1	0.00141519	per_SD
Pattern_4	T2D	M2	washout2y	1.21759	1.13323	1.30823	7.69322e-08	1.84637e-06	0.196875	0.0366335	78695	1238	1.73231	1.5218	0.00136726	per_SD
Pattern_5	T2D	M2	washout2y	1.08564	1.02262	1.15255	0.0070794	0.0297297	0.0821728	0.0305124	78695	1238	1.39057	1.17472	0.00224391	per_SD
Pattern_6	T2D	M2	washout2y	1.05345	0.992602	1.11802	0.0862802	0.211093	0.0520692	0.0303546	78695	1238	1.29074	1	0.00411608	per_SD
Pattern_7	T2D	M2	washout2y	0.929924	0.860485	1.00497	0.0665292	0.211093	-0.0726522	0.0395959	78695	1238	1.36002	1	0.00129524	per_SD
Pattern_8	T2D	M2	washout2y	0.917875	0.862052	0.977312	0.00743241	0.0297297	-0.0856945	0.0320135	78695	1238	1.40169	1.17734	0.00169953	per_SD
Pattern_1	T2D	M3	washout2y	0.969383	0.907214	1.03581	0.357829	NA	-0.0310956	0.0338175	78695	1238	1.21209	1	0.00352783	per_SD
Pattern_2	T2D	M3	washout2y	0.955263	0.888328	1.02724	0.216893	NA	-0.0457687	0.0370647	78695	1238	1.26825	1	0.000813237	per_SD
Pattern_3	T2D	M3	washout2y	0.993894	0.939221	1.05175	0.831971	NA	-0.00612494	0.0288675	78695	1238	1.08477	1	0.00180794	per_SD
Pattern_4	T2D	M3	washout2y	1.21537	1.13108	1.30593	1.04325e-07	NA	0.195045	0.0366693	78695	1238	1.72698	1.51613	0.000979403	per_SD
Pattern_5	T2D	M3	washout2y	1.08132	1.01845	1.14808	0.0105226	NA	0.0781861	0.0305633	78695	1238	1.37787	1.15553	0.00234509	per_SD
Pattern_6	T2D	M3	washout2y	1.05552	0.994546	1.12024	0.0751062	NA	0.0540353	0.0303599	78695	1238	1.29761	1	0.00384556	per_SD
Pattern_7	T2D	M3	washout2y	0.937797	0.867722	1.01353	0.105072	NA	-0.0642214	0.0396245	78695	1238	1.33228	1	0.0015379	per_SD
Pattern_8	T2D	M3	washout2y	0.914477	0.858898	0.973654	0.00519737	NA	-0.0894026	0.0319919	78695	1238	1.41331	1.19377	0.00154028	per_SD
Pattern_1	T2D	M2+AHEI	washout2y	0.987623	0.921276	1.05875	0.725576	0.870692	-0.0124543	0.0354808	78695	1238	1.12518	1	0.00305258	per_SD
Pattern_2	T2D	M2+AHEI	washout2y	0.950882	0.884304	1.02247	0.173861	0.402198	-0.0503652	0.0370359	78695	1238	1.28473	1	0.000934007	per_SD
Pattern_3	T2D	M2+AHEI	washout2y	1.00138	0.945945	1.06006	0.962176	0.962176	0.00137793	0.0290563	78695	1238	1.03854	1	0.00123022	per_SD
Pattern_4	T2D	M2+AHEI	washout2y	1.20365	1.119	1.2947	6.2986e-07	1.51166e-05	0.185357	0.0372065	78695	1238	1.69874	1.48391	0.00131993	per_SD
Pattern_5	T2D	M2+AHEI	washout2y	1.0946	1.03046	1.16273	0.00334579	0.0166859	0.0903886	0.0308068	78695	1238	1.41639	1.20764	0.00215195	per_SD
Pattern_6	T2D	M2+AHEI	washout2y	1.06583	1.00328	1.13227	0.0388124	0.133071	0.063751	0.0308545	78695	1238	1.3307	1.06067	0.00344574	per_SD
Pattern_7	T2D	M2+AHEI	washout2y	0.954637	0.879687	1.03597	0.265784	0.495097	-0.0464243	0.0417175	78695	1238	1.27063	1	0.0011416	per_SD
Pattern_8	T2D	M2+AHEI	washout2y	0.931735	0.873606	0.993731	0.0314526	0.125811	-0.0707071	0.0328671	78695	1238	1.35369	1.08598	0.00146353	per_SD
Pattern_1	T2D	M2+aMED	washout2y	0.977215	0.911097	1.04813	0.519035	0.732755	-0.0230488	0.0357437	78695	1238	1.17778	1	0.00303876	per_SD
Pattern_2	T2D	M2+aMED	washout2y	0.951516	0.88492	1.02312	0.179454	0.333494	-0.0496983	0.037021	78695	1238	1.28236	1	0.000940902	per_SD
Pattern_3	T2D	M2+aMED	washout2y	0.997346	0.942186	1.05573	0.927052	0.927052	-0.00265768	0.0290284	78695	1238	1.05432	1	0.00126324	per_SD
Pattern_4	T2D	M2+aMED	washout2y	1.21542	1.13104	1.3061	1.07327e-07	2.57585e-06	0.195092	0.0367136	78695	1238	1.72711	1.51601	0.00135111	per_SD
Pattern_5	T2D	M2+aMED	washout2y	1.09034	1.02629	1.15838	0.00511027	0.0245293	0.0864865	0.030888	78695	1238	1.40418	1.19054	0.00223343	per_SD
Pattern_6	T2D	M2+aMED	washout2y	1.05978	0.997221	1.12626	0.0614393	0.186747	0.0580601	0.0310427	78695	1238	1.31148	1	0.00382595	per_SD
Pattern_7	T2D	M2+aMED	washout2y	0.942927	0.867555	1.02485	0.166796	0.333494	-0.0587669	0.0425055	78695	1238	1.31389	1	0.00120362	per_SD
Pattern_8	T2D	M2+aMED	washout2y	0.923584	0.866186	0.984785	0.0151695	0.0606778	-0.0794939	0.0327363	78695	1238	1.38205	1.1407	0.00142727	per_SD
Pattern_1	CKD	M1	washout2y	0.979467	0.923508	1.03882	0.48945	NA	-0.0207463	0.0300156	79122	1508	1.16726	1	1.99999e-06	per_SD
Pattern_2	CKD	M1	washout2y	0.903038	0.848581	0.96099	0.00130986	NA	-0.10199	0.0317348	79122	1508	1.45219	1.24612	1.99999e-06	per_SD
Pattern_3	CKD	M1	washout2y	1.00165	0.95247	1.05336	0.948953	NA	0.00164438	0.0256848	79122	1508	1.04225	1	1.99999e-06	per_SD
Pattern_4	CKD	M1	washout2y	1.24136	1.15953	1.32897	5.16832e-10	NA	0.216207	0.0347937	79122	1508	1.78873	1.58962	1.99999e-06	per_SD
Pattern_5	CKD	M1	washout2y	0.978479	0.921753	1.0387	0.475246	NA	-0.0217555	0.0304712	79122	1508	1.17192	1	1.99999e-06	per_SD
Pattern_6	CKD	M1	washout2y	1.07243	1.01537	1.1327	0.0121848	NA	0.0699263	0.0278952	79122	1508	1.35113	1.14029	1.99999e-06	per_SD
Pattern_7	CKD	M1	washout2y	0.850197	0.795849	0.908257	1.47183e-06	NA	-0.162287	0.0337042	79122	1508	1.63144	1.4345	1.99999e-06	per_SD
Pattern_8	CKD	M1	washout2y	0.958757	0.907647	1.01275	0.131847	NA	-0.0421175	0.0279505	79122	1508	1.25484	1	1.99999e-06	per_SD
Pattern_1	CKD	M2	washout2y	0.965547	0.908624	1.02603	0.258084	0.42543	-0.035061	0.0310019	78648	1495	1.22792	1	0.00042301	per_SD
Pattern_2	CKD	M2	washout2y	0.944255	0.885894	1.00646	0.0780529	0.211093	-0.0573586	0.0325513	78648	1495	1.30908	1	5.40935e-05	per_SD
Pattern_3	CKD	M2	washout2y	0.991348	0.942104	1.04317	0.738185	0.878049	-0.00868928	0.0259958	78648	1495	1.10255	1	0.000691861	per_SD
Pattern_4	CKD	M2	washout2y	1.16278	1.08452	1.2467	2.21399e-05	0.000265679	0.150816	0.0355519	78648	1495	1.59785	1.38727	8.41111e-05	per_SD
Pattern_5	CKD	M2	washout2y	0.991083	0.933754	1.05193	0.768293	0.878049	-0.00895654	0.0304015	78648	1495	1.10427	1	0.000638165	per_SD
Pattern_6	CKD	M2	washout2y	1.01782	0.962628	1.07618	0.534569	0.712758	0.0176669	0.0284469	78648	1495	1.15251	1	0.000668718	per_SD
Pattern_7	CKD	M2	washout2y	0.886254	0.828904	0.947571	0.000403563	0.00322851	-0.120752	0.0341326	78648	1495	1.50889	1.29697	0.000454375	per_SD
Pattern_8	CKD	M2	washout2y	0.95345	0.902647	1.00711	0.0879554	0.211093	-0.0476684	0.027937	78648	1495	1.27511	1	0.000342832	per_SD
Pattern_1	CKD	M3	washout2y	0.965789	0.908831	1.02632	0.261696	NA	-0.0348097	0.0310138	78648	1495	1.22694	1	0.000463674	per_SD
Pattern_2	CKD	M3	washout2y	0.949846	0.891038	1.01254	0.114582	NA	-0.051455	0.0326091	78648	1495	1.28858	1	4.54287e-05	per_SD
Pattern_3	CKD	M3	washout2y	0.990207	0.941025	1.04196	0.704961	NA	-0.0098415	0.0259923	78648	1495	1.10983	1	0.000793483	per_SD
Pattern_4	CKD	M3	washout2y	1.15978	1.08164	1.24357	3.1108e-05	NA	0.148234	0.0355887	78648	1495	1.59027	1.37881	8.97172e-05	per_SD
Pattern_5	CKD	M3	washout2y	0.988844	0.931617	1.04959	0.712248	NA	-0.0112188	0.0304165	78648	1495	1.1181	1	0.000595225	per_SD
Pattern_6	CKD	M3	washout2y	1.01723	0.96209	1.07553	0.547966	NA	0.0170841	0.0284351	78648	1495	1.14962	1	0.000740432	per_SD
Pattern_7	CKD	M3	washout2y	0.890786	0.833153	0.952405	0.000701724	NA	-0.115651	0.0341265	78648	1495	1.4936	1.27904	0.000457808	per_SD
Pattern_8	CKD	M3	washout2y	0.952418	0.901691	1.006	0.0808502	NA	-0.0487511	0.0279252	78648	1495	1.27899	1	0.000354614	per_SD
Pattern_1	CKD	M2+AHEI	washout2y	0.975974	0.916097	1.03976	0.451535	0.637461	-0.0243197	0.0323032	78648	1495	1.18344	1	0.000401623	per_SD
Pattern_2	CKD	M2+AHEI	washout2y	0.943652	0.885296	1.00586	0.0749588	0.224877	-0.0579976	0.0325698	78648	1495	1.31126	1	5.41341e-05	per_SD
Pattern_3	CKD	M2+AHEI	washout2y	0.994841	0.945116	1.04718	0.843264	0.919924	-0.00517261	0.0261612	78648	1495	1.07739	1	0.000683341	per_SD
Pattern_4	CKD	M2+AHEI	washout2y	1.15421	1.07527	1.23895	7.25357e-05	0.000870429	0.143419	0.0361457	78648	1495	1.57611	1.35977	8.70289e-05	per_SD
Pattern_5	CKD	M2+AHEI	washout2y	0.995592	0.937542	1.05724	0.885407	0.923903	-0.00441747	0.0306517	78648	1495	1.07111	1	0.000647428	per_SD
Pattern_6	CKD	M2+AHEI	washout2y	1.02395	0.967641	1.08354	0.412107	0.637461	0.0236709	0.0288603	78648	1495	1.18056	1	0.000674475	per_SD
Pattern_7	CKD	M2+AHEI	washout2y	0.899392	0.837648	0.965688	0.00347623	0.0166859	-0.106036	0.0362869	78648	1495	1.46453	1.22735	0.000415083	per_SD
Pattern_8	CKD	M2+AHEI	washout2y	0.961159	0.908533	1.01683	0.167918	0.402198	-0.0396156	0.0287293	78648	1495	1.24546	1	0.00032255	per_SD
Pattern_1	CKD	M2+aMED	washout2y	0.956579	0.897255	1.01982	0.174145	0.333494	-0.0443922	0.0326652	78648	1495	1.26323	1	0.000378395	per_SD
Pattern_2	CKD	M2+aMED	washout2y	0.943569	0.885236	1.00574	0.0744196	0.198452	-0.0580863	0.0325591	78648	1495	1.31157	1	5.53827e-05	per_SD
Pattern_3	CKD	M2+aMED	washout2y	0.988985	0.939617	1.04095	0.671624	0.814714	-0.0110757	0.0261268	78648	1495	1.11726	1	0.000694646	per_SD
Pattern_4	CKD	M2+aMED	washout2y	1.1653	1.08674	1.24954	1.73899e-05	0.000208678	0.15298	0.0356097	78648	1495	1.60419	1.39378	8.56129e-05	per_SD
Pattern_5	CKD	M2+aMED	washout2y	0.986987	0.929256	1.0483	0.670148	0.814714	-0.0130985	0.0307517	78648	1495	1.12876	1	0.000612352	per_SD
Pattern_6	CKD	M2+aMED	washout2y	1.01214	0.955928	1.07166	0.678929	0.814714	0.0120675	0.0291539	78648	1495	1.12299	1	0.000638545	per_SD
Pattern_7	CKD	M2+aMED	washout2y	0.874708	0.813312	0.940739	0.000311902	0.00249522	-0.133865	0.0371311	78648	1495	1.54791	1.32177	0.000380311	per_SD
Pattern_8	CKD	M2+aMED	washout2y	0.947905	0.896066	1.00274	0.062249	0.186747	-0.0535013	0.0286944	78648	1495	1.29575	1	0.000326158	per_SD

### Sheet: SF 12 Cox compositional
Supplementary File 12. Cox compositional (ALR) results.
ALR substitution effects
coef	se	df	p	hr	hr_lo	hr_hi	fmi	e_value	e_value_ci	term	outcome	n_at_risk_mean	n_at_risk_min	n_at_risk_max	n_events_mean	n_events_min	n_events_max	n_imp_ok	model	reference	pattern	approach	p_fdr	sig_fdr	sig_nom
-0.0184618	0.00384703	1000000	1.59498e-06	0.981708	0.974333	0.989138	1.99999e-06	1.1564	1.11635	ALR_Pattern_2	CAD	79469	79469	79469	3228	3228	3228	5	M1	Pattern_1	Pattern_2	ALR	NA	FALSE	TRUE
0.00644169	0.00402714	1000000	0.109694	1.00646	0.99855	1.01444	1.99999e-06	1.08711	1	ALR_Pattern_3	CAD	79469	79469	79469	3228	3228	3228	5	M1	Pattern_1	Pattern_3	ALR	NA	FALSE	FALSE
0.0264335	0.00479244	1000000	3.47528e-08	1.02679	1.01719	1.03648	1.99999e-06	1.19263	1.14941	ALR_Pattern_4	CAD	79469	79469	79469	3228	3228	3228	5	M1	Pattern_1	Pattern_4	ALR	NA	FALSE	TRUE
-0.00522437	0.00351108	1000000	0.13676	0.994789	0.987967	1.00166	1.99999e-06	1.0778	1	ALR_Pattern_5	CAD	79469	79469	79469	3228	3228	3228	5	M1	Pattern_1	Pattern_5	ALR	NA	FALSE	FALSE
0.00458939	0.00373419	1000000	0.219065	1.0046	0.997274	1.01198	1.99999e-06	1.07258	1	ALR_Pattern_6	CAD	79469	79469	79469	3228	3228	3228	5	M1	Pattern_1	Pattern_6	ALR	NA	FALSE	FALSE
-0.00628015	0.00354417	1000000	0.0764	0.99374	0.98686	1.00067	1.99999e-06	1.08592	1	ALR_Pattern_7	CAD	79469	79469	79469	3228	3228	3228	5	M1	Pattern_1	Pattern_7	ALR	NA	FALSE	FALSE
-0.0014489	0.00407844	1000000	0.722397	0.998552	0.990602	1.00657	1.99999e-06	1.03956	1	ALR_Pattern_8	CAD	79469	79469	79469	3228	3228	3228	5	M1	Pattern_1	Pattern_8	ALR	NA	FALSE	FALSE
-0.0100875	0.00396953	2.20015e+07	0.0110466	0.989963	0.982291	0.997695	0.000426478	1.11134	1.05043	ALR_Pattern_2	CAD	79249	79248	79249	3218	3217	3218	5	M2	Pattern_1	Pattern_2	ALR	0.0441862	TRUE	TRUE
0.00661895	0.00403753	4.06557e+07	0.101139	1.00664	0.998706	1.01464	0.000313716	1.0884	1	ALR_Pattern_3	CAD	79249	79248	79249	3218	3217	3218	5	M2	Pattern_1	Pattern_3	ALR	0.234556	FALSE	FALSE
0.0144194	0.00490808	106571	0.00330522	1.01452	1.00481	1.02433	0.00614512	1.13591	1.07434	ALR_Pattern_4	CAD	79249	79248	79249	3218	3217	3218	5	M2	Pattern_1	Pattern_4	ALR	0.0264418	TRUE	TRUE
-0.0055663	0.00355379	8.54875e+07	0.117278	0.994449	0.987547	1.0014	0.000216334	1.0805	1	ALR_Pattern_5	CAD	79249	79248	79249	3218	3217	3218	5	M2	Pattern_1	Pattern_5	ALR	0.234556	FALSE	FALSE
-0.000485085	0.00375588	8.05394e+06	0.897236	0.999515	0.992184	1.0069	0.000704983	1.02252	1	ALR_Pattern_6	CAD	79249	79248	79249	3218	3217	3218	5	M2	Pattern_1	Pattern_6	ALR	0.95235	FALSE	FALSE
0.000217216	0.00363508	3.01462e+07	0.95235	1.00022	0.993116	1.00737	0.000364328	1.01496	1	ALR_Pattern_7	CAD	79249	79248	79249	3218	3217	3218	5	M2	Pattern_1	Pattern_7	ALR	0.95235	FALSE	FALSE
-0.00189209	0.00407893	1.22558e+07	0.642741	0.99811	0.990162	1.00612	0.000571457	1.04545	1	ALR_Pattern_8	CAD	79249	79248	79249	3218	3217	3218	5	M2	Pattern_1	Pattern_8	ALR	0.856988	FALSE	FALSE
-0.00924556	0.00397041	3.34375e+07	0.0198793	0.990797	0.983117	0.998537	0.00034593	1.10611	1.03977	ALR_Pattern_2	CAD	79249	79248	79249	3218	3217	3218	5	M3	Pattern_1	Pattern_2	ALR	NA	FALSE	TRUE
0.00653626	0.00403895	3.26588e+07	0.105596	1.00656	0.998621	1.01456	0.00035003	1.0878	1	ALR_Pattern_3	CAD	79249	79248	79249	3218	3217	3218	5	M3	Pattern_1	Pattern_3	ALR	NA	FALSE	FALSE
0.013046	0.00491025	104520	0.00788761	1.01313	1.00343	1.02293	0.00620529	1.12847	1.06208	ALR_Pattern_4	CAD	79249	79248	79249	3218	3217	3218	5	M3	Pattern_1	Pattern_4	ALR	NA	FALSE	TRUE
-0.00579452	0.00355429	1.58452e+08	0.103041	0.994222	0.98732	1.00117	0.000158897	1.08226	1	ALR_Pattern_5	CAD	79249	79248	79249	3218	3217	3218	5	M3	Pattern_1	Pattern_5	ALR	NA	FALSE	FALSE
-0.000710844	0.00375528	8.71316e+06	0.849864	0.999289	0.991961	1.00667	0.000677781	1.02739	1	ALR_Pattern_6	CAD	79249	79248	79249	3218	3217	3218	5	M3	Pattern_1	Pattern_6	ALR	NA	FALSE	FALSE
0.000873828	0.0036337	2.39455e+07	0.809959	1.00087	0.993771	1.00803	0.000408796	1.03045	1	ALR_Pattern_7	CAD	79249	79248	79249	3218	3217	3218	5	M3	Pattern_1	Pattern_7	ALR	NA	FALSE	FALSE
-0.00212325	0.00408064	6.34377e+06	0.602839	0.997879	0.98993	1.00589	0.00079438	1.04828	1	ALR_Pattern_8	CAD	79249	79248	79249	3218	3217	3218	5	M3	Pattern_1	Pattern_8	ALR	NA	FALSE	FALSE
-0.010855	0.00399329	1.95837e+07	0.00656164	0.989204	0.981492	0.996976	0.000452044	1.11595	1.05819	ALR_Pattern_2	CAD	79249	79248	79249	3218	3217	3218	5	M2+AHEI	Pattern_1	Pattern_2	ALR	0.0524932	FALSE	TRUE
0.00672128	0.00403569	4.20156e+07	0.0958215	1.00674	0.998812	1.01474	0.000308597	1.08914	1	ALR_Pattern_3	CAD	79249	79248	79249	3218	3217	3218	5	M2+AHEI	Pattern_1	Pattern_3	ALR	0.255524	FALSE	FALSE
0.0105298	0.00545084	285488	0.0533888	1.01059	0.999846	1.02144	0.00375012	1.11401	1	ALR_Pattern_4	CAD	79249	79248	79249	3218	3217	3218	5	M2+AHEI	Pattern_1	Pattern_4	ALR	0.213555	FALSE	FALSE
-0.00533613	0.00355689	7.41529e+07	0.133557	0.994678	0.987768	1.00164	0.000232282	1.07869	1	ALR_Pattern_5	CAD	79249	79248	79249	3218	3217	3218	5	M2+AHEI	Pattern_1	Pattern_5	ALR	0.267113	FALSE	FALSE
0.000104578	0.00377263	1.11829e+07	0.977885	1.0001	0.992737	1.00753	0.00059825	1.01033	1	ALR_Pattern_6	CAD	79249	79248	79249	3218	3217	3218	5	M2+AHEI	Pattern_1	Pattern_6	ALR	0.977885	FALSE	FALSE
0.00153109	0.00372629	7.64754e+07	0.681154	1.00153	0.994244	1.00887	0.000228728	1.04071	1	ALR_Pattern_7	CAD	79249	79248	79249	3218	3217	3218	5	M2+AHEI	Pattern_1	Pattern_7	ALR	0.918219	FALSE	FALSE
-0.000630544	0.00415386	2.71362e+07	0.879347	0.99937	0.991266	1.00754	0.000384007	1.02575	1	ALR_Pattern_8	CAD	79249	79248	79249	3218	3217	3218	5	M2+AHEI	Pattern_1	Pattern_8	ALR	0.977885	FALSE	FALSE
-0.0105873	0.00400346	2.04199e+07	0.00818023	0.989469	0.981735	0.997263	0.00044269	1.11436	1.0552	ALR_Pattern_2	CAD	79249	79248	79249	3218	3217	3218	5	M2+aMED	Pattern_1	Pattern_2	ALR	0.0654418	FALSE	TRUE
0.00649586	0.00403784	3.43939e+07	0.107672	1.00652	0.998583	1.01451	0.000341086	1.08751	1	ALR_Pattern_3	CAD	79249	79248	79249	3218	3217	3218	5	M2+aMED	Pattern_1	Pattern_3	ALR	0.256729	FALSE	FALSE
0.0124541	0.00534457	314349	0.0197947	1.01253	1.00198	1.02319	0.00357351	1.12518	1.04653	ALR_Pattern_4	CAD	79249	79248	79249	3218	3217	3218	5	M2+aMED	Pattern_1	Pattern_4	ALR	0.0791787	FALSE	TRUE
-0.00540997	0.00355783	7.53454e+07	0.128365	0.994605	0.987693	1.00156	0.000230437	1.07928	1	ALR_Pattern_5	CAD	79249	79248	79249	3218	3217	3218	5	M2+aMED	Pattern_1	Pattern_5	ALR	0.256729	FALSE	FALSE
-0.00010047	0.00377815	1.36731e+07	0.978785	0.9999	0.992523	1.00733	0.00054102	1.01012	1	ALR_Pattern_6	CAD	79249	79248	79249	3218	3217	3218	5	M2+aMED	Pattern_1	Pattern_6	ALR	0.978785	FALSE	FALSE
0.00105342	0.0037483	1.38525e+08	0.77868	1.00105	0.993727	1.00844	0.000169943	1.03354	1	ALR_Pattern_7	CAD	79249	79248	79249	3218	3217	3218	5	M2+aMED	Pattern_1	Pattern_7	ALR	0.889919	FALSE	FALSE
-0.00121142	0.0041456	3.61175e+07	0.770119	0.998789	0.990707	1.00694	0.000332846	1.03605	1	ALR_Pattern_8	CAD	79249	79248	79249	3218	3217	3218	5	M2+aMED	Pattern_1	Pattern_8	ALR	0.889919	FALSE	FALSE
-0.0472271	0.00534019	1000000	9.27396e-19	0.953871	0.943939	0.963907	1.99999e-06	1.27352	1.23454	ALR_Pattern_2	T2D	79668	79668	79668	1356	1356	1356	5	M1	Pattern_1	Pattern_2	ALR	NA	FALSE	TRUE
-0.00663882	0.00599643	1000000	0.268238	0.993383	0.981776	1.00513	1.99999e-06	1.08855	1	ALR_Pattern_3	T2D	79668	79668	79668	1356	1356	1356	5	M1	Pattern_1	Pattern_3	ALR	NA	FALSE	FALSE
0.0962341	0.0086382	1000000	7.99557e-29	1.10102	1.08253	1.11982	1.99999e-06	1.43452	1.38144	ALR_Pattern_4	T2D	79668	79668	79668	1356	1356	1356	5	M1	Pattern_1	Pattern_4	ALR	NA	FALSE	TRUE
-0.000770153	0.00542212	1000000	0.887049	0.99923	0.988667	1.00991	1.99999e-06	1.02854	1	ALR_Pattern_5	T2D	79668	79668	79668	1356	1356	1356	5	M1	Pattern_1	Pattern_5	ALR	NA	FALSE	FALSE
0.0217167	0.00605118	1000000	0.000332181	1.02195	1.00991	1.03415	1.99999e-06	1.17174	1.10992	ALR_Pattern_6	T2D	79668	79668	79668	1356	1356	1356	5	M1	Pattern_1	Pattern_6	ALR	NA	FALSE	TRUE
-0.033275	0.00532536	1000000	4.14796e-10	0.967272	0.957229	0.977421	1.99999e-06	1.22086	1.17683	ALR_Pattern_7	T2D	79668	79668	79668	1356	1356	1356	5	M1	Pattern_1	Pattern_7	ALR	NA	FALSE	TRUE
-0.00804622	0.0062125	1000000	0.195263	0.991986	0.979981	1.00414	1.99999e-06	1.09832	1	ALR_Pattern_8	T2D	79668	79668	79668	1356	1356	1356	5	M1	Pattern_1	Pattern_8	ALR	NA	FALSE	FALSE
-0.0227342	0.00556575	8.50735e+06	4.41422e-05	0.977522	0.966917	0.988244	0.000685933	1.17637	1.12161	ALR_Pattern_2	T2D	79129	79128	79129	1343	1343	1343	5	M2	Pattern_1	Pattern_2	ALR	0.000176569	TRUE	TRUE
-0.00348506	0.00603399	7.48665e+06	0.563554	0.996521	0.984805	1.00838	0.000731215	1.06268	1	ALR_Pattern_3	T2D	79129	79128	79129	1343	1343	1343	5	M2	Pattern_1	Pattern_3	ALR	0.751405	FALSE	FALSE
0.0511075	0.00846398	352882	1.55968e-09	1.05244	1.03512	1.07004	0.00337243	1.28735	1.22579	ALR_Pattern_4	T2D	79129	79128	79129	1343	1343	1343	5	M2	Pattern_1	Pattern_4	ALR	1.24775e-08	TRUE	TRUE
-0.000238845	0.00551415	1.87311e+07	0.965451	0.999761	0.989014	1.01062	0.00046222	1.0157	1	ALR_Pattern_5	T2D	79129	79128	79129	1343	1343	1343	5	M2	Pattern_1	Pattern_5	ALR	0.965451	FALSE	FALSE
0.00229412	0.00598839	1.95405e+06	0.70165	1.0023	0.990602	1.01413	0.00143177	1.05028	1	ALR_Pattern_6	T2D	79129	79128	79129	1343	1343	1343	5	M2	Pattern_1	Pattern_6	ALR	0.801885	FALSE	FALSE
-0.0117707	0.00550675	3.44749e+07	0.0325566	0.988298	0.977689	0.999023	0.000340685	1.1213	1.03227	ALR_Pattern_7	T2D	79129	79128	79129	1343	1343	1343	5	M2	Pattern_1	Pattern_7	ALR	0.0868177	FALSE	TRUE
-0.00368186	0.0062527	1.46604e+06	0.555967	0.996325	0.984189	1.00861	0.00165316	1.06453	1	ALR_Pattern_8	T2D	79129	79128	79129	1343	1343	1343	5	M2	Pattern_1	Pattern_8	ALR	0.751405	FALSE	FALSE
-0.0218738	0.00556672	4.25291e+06	8.51645e-05	0.978364	0.967747	0.989097	0.000970281	1.17246	1.11659	ALR_Pattern_2	T2D	79129	79128	79129	1343	1343	1343	5	M3	Pattern_1	Pattern_2	ALR	NA	FALSE	TRUE
-0.00373641	0.0060358	8.78957e+06	0.53589	0.996271	0.984554	1.00813	0.000674827	1.06504	1	ALR_Pattern_3	T2D	79129	79128	79129	1343	1343	1343	5	M3	Pattern_1	Pattern_3	ALR	NA	FALSE	FALSE
0.0497624	0.00848941	430959	4.58469e-09	1.05102	1.03368	1.06866	0.0030512	1.28259	1.22026	ALR_Pattern_4	T2D	79129	79128	79129	1343	1343	1343	5	M3	Pattern_1	Pattern_4	ALR	NA	FALSE	TRUE
-0.000608959	0.0055193	3.4707e+07	0.912146	0.999391	0.988638	1.01026	0.000339543	1.0253	1	ALR_Pattern_5	T2D	79129	79128	79129	1343	1343	1343	5	M3	Pattern_1	Pattern_5	ALR	NA	FALSE	FALSE
0.00263444	0.00599271	1.89233e+06	0.660221	1.00264	0.99093	1.01448	0.00145495	1.05407	1	ALR_Pattern_6	T2D	79129	79128	79129	1343	1343	1343	5	M3	Pattern_1	Pattern_6	ALR	NA	FALSE	FALSE
-0.0109593	0.00550104	3.46796e+07	0.0463462	0.989101	0.978493	0.999823	0.000339677	1.11657	1.0135	ALR_Pattern_7	T2D	79129	79128	79129	1343	1343	1343	5	M3	Pattern_1	Pattern_7	ALR	NA	FALSE	TRUE
-0.00442069	0.00625578	2.31199e+06	0.47978	0.995589	0.983457	1.00787	0.0013162	1.07114	1	ALR_Pattern_8	T2D	79129	79128	79129	1343	1343	1343	5	M3	Pattern_1	Pattern_8	ALR	NA	FALSE	FALSE
-0.0245748	0.00558077	8.24349e+06	1.06527e-05	0.975725	0.96511	0.986456	0.000696828	1.18456	1.13171	ALR_Pattern_2	T2D	79129	79128	79129	1343	1343	1343	5	M2+AHEI	Pattern_1	Pattern_2	ALR	8.52215e-05	TRUE	TRUE
-0.00279695	0.00602815	6.99831e+06	0.642661	0.997207	0.985494	1.00906	0.000756306	1.0558	1	ALR_Pattern_3	T2D	79129	79128	79129	1343	1343	1343	5	M2+AHEI	Pattern_1	Pattern_3	ALR	0.856881	FALSE	FALSE
0.0370634	0.00939152	2.89122e+06	7.93126e-05	1.03776	1.01883	1.05704	0.00117691	1.23571	1.15735	ALR_Pattern_4	T2D	79129	79128	79129	1343	1343	1343	5	M2+AHEI	Pattern_1	Pattern_4	ALR	0.00031725	TRUE	TRUE
0.000715675	0.00552214	1.94393e+07	0.896882	1.00072	0.989943	1.01161	0.00045372	1.02748	1	ALR_Pattern_5	T2D	79129	79128	79129	1343	1343	1343	5	M2+AHEI	Pattern_1	Pattern_5	ALR	0.920047	FALSE	FALSE
0.00451835	0.00602141	4.21431e+06	0.453026	1.00453	0.992743	1.01645	0.000974716	1.07198	1	ALR_Pattern_6	T2D	79129	79128	79129	1343	1343	1343	5	M2+AHEI	Pattern_1	Pattern_6	ALR	0.724841	FALSE	FALSE
-0.00809836	0.00562422	3.87201e+07	0.149893	0.991934	0.98106	1.00293	0.000321464	1.09867	1	ALR_Pattern_7	T2D	79129	79128	79129	1343	1343	1343	5	M2+AHEI	Pattern_1	Pattern_7	ALR	0.399716	FALSE	FALSE
0.0006419	0.00639504	3.35481e+06	0.920047	1.00064	0.988178	1.01326	0.00109253	1.02599	1	ALR_Pattern_8	T2D	79129	79128	79129	1343	1343	1343	5	M2+AHEI	Pattern_1	Pattern_8	ALR	0.920047	FALSE	FALSE
-0.0239564	0.00559826	1.36907e+07	1.87517e-05	0.976328	0.965674	0.9871	0.000540673	1.18183	1.12813	ALR_Pattern_2	T2D	79129	79128	79129	1343	1343	1343	5	M2+aMED	Pattern_1	Pattern_2	ALR	7.50068e-05	TRUE	TRUE
-0.00363079	0.00602761	7.73407e+06	0.546935	0.996376	0.984674	1.00822	0.000719419	1.06406	1	ALR_Pattern_3	T2D	79129	79128	79129	1343	1343	1343	5	M2+aMED	Pattern_1	Pattern_3	ALR	0.729856	FALSE	FALSE
0.0444628	0.00920056	2.22598e+06	1.34757e-06	1.04547	1.02678	1.06449	0.0013414	1.26349	1.19261	ALR_Pattern_4	T2D	79129	79128	79129	1343	1343	1343	5	M2+aMED	Pattern_1	Pattern_4	ALR	1.07805e-05	TRUE	TRUE
0.000360294	0.00552325	2.30147e+07	0.947989	1.00036	0.989589	1.01125	0.000416983	1.01935	1	ALR_Pattern_5	T2D	79129	79128	79129	1343	1343	1343	5	M2+aMED	Pattern_1	Pattern_5	ALR	0.947989	FALSE	FALSE
0.00362829	0.00603033	3.1669e+06	0.547392	1.00363	0.991843	1.01557	0.00112449	1.06403	1	ALR_Pattern_6	T2D	79129	79128	79129	1343	1343	1343	5	M2+aMED	Pattern_1	Pattern_6	ALR	0.729856	FALSE	FALSE
-0.00952143	0.00565304	1.46275e+07	0.0921236	0.990524	0.97961	1.00156	0.000523068	1.10784	1	ALR_Pattern_7	T2D	79129	79128	79129	1343	1343	1343	5	M2+aMED	Pattern_1	Pattern_7	ALR	0.245663	FALSE	FALSE
-0.00156745	0.00636388	3.59321e+06	0.805446	0.998434	0.986058	1.01097	0.00105564	1.04121	1	ALR_Pattern_8	T2D	79129	79128	79129	1343	1343	1343	5	M2+aMED	Pattern_1	Pattern_8	ALR	0.92051	FALSE	FALSE
-0.0283138	0.00518177	1000000	4.65328e-08	0.972083	0.962261	0.982006	1.99999e-06	1.2006	1.15492	ALR_Pattern_2	CKD	79607	79607	79607	1660	1660	1660	5	M1	Pattern_1	Pattern_2	ALR	NA	FALSE	TRUE
0.00849938	0.00575431	1000000	0.139663	1.00854	0.997225	1.01997	1.99999e-06	1.10132	1	ALR_Pattern_3	CKD	79607	79607	79607	1660	1660	1660	5	M1	Pattern_1	Pattern_3	ALR	NA	FALSE	FALSE
0.0601481	0.00711726	1000000	2.89165e-17	1.06199	1.04728	1.07691	1.99999e-06	1.31858	1.26981	ALR_Pattern_4	CKD	79607	79607	79607	1660	1660	1660	5	M1	Pattern_1	Pattern_4	ALR	NA	FALSE	TRUE
-0.0103001	0.00484263	1000000	0.0334238	0.989753	0.980403	0.999192	1.99999e-06	1.11263	1.02926	ALR_Pattern_5	CKD	79607	79607	79607	1660	1660	1660	5	M1	Pattern_1	Pattern_5	ALR	NA	FALSE	TRUE
-9.60958e-05	0.00531237	1000000	0.985568	0.999904	0.989547	1.01037	1.99999e-06	1.0099	1	ALR_Pattern_6	CKD	79607	79607	79607	1660	1660	1660	5	M1	Pattern_1	Pattern_6	ALR	NA	FALSE	FALSE
-0.0191785	0.00489657	1000000	8.97661e-05	0.981004	0.971634	0.990464	1.99999e-06	1.15986	1.10822	ALR_Pattern_7	CKD	79607	79607	79607	1660	1660	1660	5	M1	Pattern_1	Pattern_7	ALR	NA	FALSE	TRUE
-0.00914425	0.00567327	1000000	0.107003	0.990897	0.97994	1.00198	1.99999e-06	1.10547	1	ALR_Pattern_8	CKD	79607	79607	79607	1660	1660	1660	5	M1	Pattern_1	Pattern_8	ALR	NA	FALSE	FALSE
-0.0159378	0.00534816	9.8006e+07	0.00288194	0.984189	0.973926	0.994559	0.000202045	1.14383	1.07964	ALR_Pattern_2	CKD	79254	79253	79254	1650	1650	1650	5	M2	Pattern_1	Pattern_2	ALR	0.0115278	TRUE	TRUE
0.00847562	0.00576715	3.24533e+08	0.14166	1.00851	0.997176	1.01998	0.000111026	1.10116	1	ALR_Pattern_3	CKD	79254	79253	79254	1650	1650	1650	5	M2	Pattern_1	Pattern_3	ALR	0.191667	FALSE	FALSE
0.0417157	0.00720351	1.93629e+06	6.99707e-09	1.0426	1.02798	1.05742	0.00143832	1.25334	1.19758	ALR_Pattern_4	CKD	79254	79253	79254	1650	1650	1650	5	M2	Pattern_1	Pattern_4	ALR	5.59765e-08	TRUE	TRUE
-0.00634236	0.00492265	8.10714e+07	0.197605	0.993678	0.984137	1.00331	0.000222149	1.08638	1	ALR_Pattern_5	CKD	79254	79253	79254	1650	1650	1650	5	M2	Pattern_1	Pattern_5	ALR	0.225835	FALSE	FALSE
-0.00818297	0.00533042	1.20314e+08	0.124748	0.99185	0.981542	1.00227	0.000182353	1.09923	1	ALR_Pattern_6	CKD	79254	79253	79254	1650	1650	1650	5	M2	Pattern_1	Pattern_6	ALR	0.191667	FALSE	FALSE
-0.00869355	0.00503793	9.25282e+08	0.084416	0.991344	0.981604	1.00118	6.57518e-05	1.10258	1	ALR_Pattern_7	CKD	79254	79253	79254	1650	1650	1650	5	M2	Pattern_1	Pattern_7	ALR	0.191667	FALSE	FALSE
-0.00831539	0.00568781	4.10221e+08	0.14375	0.991719	0.980725	1.00284	9.87513e-05	1.10011	1	ALR_Pattern_8	CKD	79254	79253	79254	1650	1650	1650	5	M2	Pattern_1	Pattern_8	ALR	0.191667	FALSE	FALSE
-0.0147547	0.00535062	1.513e+08	0.00582319	0.985354	0.975074	0.995741	0.000162609	1.13769	1.06981	ALR_Pattern_2	CKD	79254	79253	79254	1650	1650	1650	5	M3	Pattern_1	Pattern_2	ALR	NA	FALSE	TRUE
0.00821459	0.00577037	1.35013e+08	0.154568	1.00825	0.99691	1.01972	0.000172139	1.09944	1	ALR_Pattern_3	CKD	79254	79253	79254	1650	1650	1650	5	M3	Pattern_1	Pattern_3	ALR	NA	FALSE	FALSE
0.040327	0.00721106	1.93936e+06	2.24009e-08	1.04115	1.02654	1.05597	0.00143718	1.24814	1.1916	ALR_Pattern_4	CKD	79254	79253	79254	1650	1650	1650	5	M3	Pattern_1	Pattern_4	ALR	NA	FALSE	TRUE
-0.00660254	0.00492403	1.01985e+08	0.179959	0.993419	0.983878	1.00305	0.000198064	1.08828	1	ALR_Pattern_5	CKD	79254	79253	79254	1650	1650	1650	5	M3	Pattern_1	Pattern_5	ALR	NA	FALSE	FALSE
-0.00823929	0.00533046	9.15425e+07	0.122177	0.991795	0.981487	1.00221	0.000209057	1.09961	1	ALR_Pattern_6	CKD	79254	79253	79254	1650	1650	1650	5	M3	Pattern_1	Pattern_6	ALR	NA	FALSE	FALSE
-0.00806479	0.00503451	6.35973e+08	0.109177	0.991968	0.982228	1.0018	7.931e-05	1.09845	1	ALR_Pattern_7	CKD	79254	79253	79254	1650	1650	1650	5	M3	Pattern_1	Pattern_7	ALR	NA	FALSE	FALSE
-0.00863402	0.00568853	3.22579e+08	0.129067	0.991403	0.980411	1.00252	0.000111362	1.10219	1	ALR_Pattern_8	CKD	79254	79253	79254	1650	1650	1650	5	M3	Pattern_1	Pattern_8	ALR	NA	FALSE	FALSE
-0.0181919	0.00537348	1.11296e+08	0.000710514	0.981973	0.971685	0.992369	0.000189597	1.15509	1.09572	ALR_Pattern_2	CKD	79254	79253	79254	1650	1650	1650	5	M2+AHEI	Pattern_1	Pattern_2	ALR	0.00284205	TRUE	TRUE
0.00882274	0.0057578	4.04894e+08	0.125446	1.00886	0.997541	1.02031	9.93987e-05	1.10341	1	ALR_Pattern_3	CKD	79254	79253	79254	1650	1650	1650	5	M2+AHEI	Pattern_1	Pattern_3	ALR	0.334521	FALSE	FALSE
0.0300406	0.00792196	1.10665e+07	0.000149399	1.0305	1.01462	1.04662	0.00060139	1.20777	1.13641	ALR_Pattern_4	CKD	79254	79253	79254	1650	1650	1650	5	M2+AHEI	Pattern_1	Pattern_4	ALR	0.00119519	TRUE	TRUE
-0.00560482	0.00492869	9.46436e+07	0.255461	0.994411	0.984851	1.00406	0.000205603	1.0808	1	ALR_Pattern_5	CKD	79254	79253	79254	1650	1650	1650	5	M2+AHEI	Pattern_1	Pattern_5	ALR	0.408738	FALSE	FALSE
-0.00633402	0.00535528	1.64724e+08	0.236903	0.993686	0.983311	1.00417	0.000155842	1.08632	1	ALR_Pattern_6	CKD	79254	79253	79254	1650	1650	1650	5	M2+AHEI	Pattern_1	Pattern_6	ALR	0.408738	FALSE	FALSE
-0.00490014	0.00516657	4.12597e+09	0.34291	0.995112	0.985086	1.00524	3.11368e-05	1.07517	1	ALR_Pattern_7	CKD	79254	79253	79254	1650	1650	1650	5	M2+AHEI	Pattern_1	Pattern_7	ALR	0.457213	FALSE	FALSE
-0.00447248	0.00580443	3.16538e+09	0.440986	0.995538	0.984276	1.00693	3.55488e-05	1.07158	1	ALR_Pattern_8	CKD	79254	79253	79254	1650	1650	1650	5	M2+AHEI	Pattern_1	Pattern_8	ALR	0.503984	FALSE	FALSE
-0.0168463	0.00538754	1.04437e+08	0.00176658	0.983295	0.972966	0.993733	0.000195725	1.14843	1.08597	ALR_Pattern_2	CKD	79254	79253	79254	1650	1650	1650	5	M2+aMED	Pattern_1	Pattern_2	ALR	0.00706632	TRUE	TRUE
0.00822217	0.00576453	2.75879e+08	0.153771	1.00826	0.996929	1.01971	0.00012042	1.09949	1	ALR_Pattern_3	CKD	79254	79253	79254	1650	1650	1650	5	M2+aMED	Pattern_1	Pattern_3	ALR	0.262663	FALSE	FALSE
0.0377861	0.0078084	7.66894e+06	1.30389e-06	1.03851	1.02274	1.05452	0.000722469	1.23849	1.17523	ALR_Pattern_4	CKD	79254	79253	79254	1650	1650	1650	5	M2+aMED	Pattern_1	Pattern_4	ALR	1.04311e-05	TRUE	TRUE
-0.00601294	0.00492931	9.66109e+07	0.222527	0.994005	0.984448	1.00365	0.000203498	1.08392	1	ALR_Pattern_5	CKD	79254	79253	79254	1650	1650	1650	5	M2+aMED	Pattern_1	Pattern_5	ALR	0.262663	FALSE	FALSE
-0.00739083	0.00536438	1.84459e+08	0.168277	0.992636	0.982255	1.00313	0.000147269	1.09387	1	ALR_Pattern_6	CKD	79254	79253	79254	1650	1650	1650	5	M2+aMED	Pattern_1	Pattern_6	ALR	0.262663	FALSE	FALSE
-0.00708696	0.00519439	4.96666e+09	0.172458	0.992938	0.98288	1.0031	2.83795e-05	1.09174	1	ALR_Pattern_7	CKD	79254	79253	79254	1650	1650	1650	5	M2+aMED	Pattern_1	Pattern_7	ALR	0.262663	FALSE	FALSE
-0.00694963	0.00578751	2.78958e+09	0.22983	0.993074	0.981873	1.0044	3.78677e-05	1.09077	1	ALR_Pattern_8	CKD	79254	79253	79254	1650	1650	1650	5	M2+aMED	Pattern_1	Pattern_8	ALR	0.262663	FALSE	FALSE
-0.00604937	0.00502169	1000000	0.22834	0.993969	0.984234	1.0038	1.99999e-06	1.0842	1	ALR_Pattern_1	CAD	79469	79469	79469	3228	3228	3228	5	M1	Pattern_2	Pattern_1	ALR	NA	FALSE	FALSE
0.00644169	0.00402714	1000000	0.109694	1.00646	0.99855	1.01444	1.99999e-06	1.08711	1	ALR_Pattern_3	CAD	79469	79469	79469	3228	3228	3228	5	M1	Pattern_2	Pattern_3	ALR	NA	FALSE	FALSE
0.0264335	0.00479244	1000000	3.47528e-08	1.02679	1.01719	1.03648	1.99999e-06	1.19263	1.14941	ALR_Pattern_4	CAD	79469	79469	79469	3228	3228	3228	5	M1	Pattern_2	Pattern_4	ALR	NA	FALSE	TRUE
-0.00522437	0.00351108	1000000	0.13676	0.994789	0.987967	1.00166	1.99999e-06	1.0778	1	ALR_Pattern_5	CAD	79469	79469	79469	3228	3228	3228	5	M1	Pattern_2	Pattern_5	ALR	NA	FALSE	FALSE
0.00458939	0.00373419	1000000	0.219065	1.0046	0.997274	1.01198	1.99999e-06	1.07258	1	ALR_Pattern_6	CAD	79469	79469	79469	3228	3228	3228	5	M1	Pattern_2	Pattern_6	ALR	NA	FALSE	FALSE
-0.00628015	0.00354417	1000000	0.0764	0.99374	0.98686	1.00067	1.99999e-06	1.08592	1	ALR_Pattern_7	CAD	79469	79469	79469	3228	3228	3228	5	M1	Pattern_2	Pattern_7	ALR	NA	FALSE	FALSE
-0.0014489	0.00407844	1000000	0.722397	0.998552	0.990602	1.00657	1.99999e-06	1.03956	1	ALR_Pattern_8	CAD	79469	79469	79469	3228	3228	3228	5	M1	Pattern_2	Pattern_8	ALR	NA	FALSE	FALSE
-0.00322463	0.00510477	1.88279e+07	0.52759	0.996781	0.986857	1.0068	0.00046103	1.06015	1	ALR_Pattern_1	CAD	79249	79248	79249	3218	3217	3218	5	M2	Pattern_2	Pattern_1	ALR	0.844144	FALSE	FALSE
0.00661895	0.00403753	4.06557e+07	0.101139	1.00664	0.998706	1.01464	0.000313716	1.0884	1	ALR_Pattern_3	CAD	79249	79248	79249	3218	3217	3218	5	M2	Pattern_2	Pattern_3	ALR	0.234556	FALSE	FALSE
0.0144194	0.00490808	106571	0.00330522	1.01452	1.00481	1.02433	0.00614512	1.13591	1.07434	ALR_Pattern_4	CAD	79249	79248	79249	3218	3217	3218	5	M2	Pattern_2	Pattern_4	ALR	0.0264418	TRUE	TRUE
-0.0055663	0.00355379	8.54875e+07	0.117278	0.994449	0.987547	1.0014	0.000216334	1.0805	1	ALR_Pattern_5	CAD	79249	79248	79249	3218	3217	3218	5	M2	Pattern_2	Pattern_5	ALR	0.234556	FALSE	FALSE
-0.000485085	0.00375588	8.05394e+06	0.897236	0.999515	0.992184	1.0069	0.000704983	1.02252	1	ALR_Pattern_6	CAD	79249	79248	79249	3218	3217	3218	5	M2	Pattern_2	Pattern_6	ALR	0.95235	FALSE	FALSE
0.000217216	0.00363508	3.01462e+07	0.95235	1.00022	0.993116	1.00737	0.000364328	1.01496	1	ALR_Pattern_7	CAD	79249	79248	79249	3218	3217	3218	5	M2	Pattern_2	Pattern_7	ALR	0.95235	FALSE	FALSE
-0.00189209	0.00407893	1.22558e+07	0.642741	0.99811	0.990162	1.00612	0.000571457	1.04545	1	ALR_Pattern_8	CAD	79249	79248	79249	3218	3217	3218	5	M2	Pattern_2	Pattern_8	ALR	0.856988	FALSE	FALSE
-0.00258193	0.00510961	3.78686e+07	0.613342	0.997421	0.987482	1.00746	0.000325058	1.0535	1	ALR_Pattern_1	CAD	79249	79248	79249	3218	3217	3218	5	M3	Pattern_2	Pattern_1	ALR	NA	FALSE	FALSE
0.00653626	0.00403895	3.26588e+07	0.105596	1.00656	0.998621	1.01456	0.00035003	1.0878	1	ALR_Pattern_3	CAD	79249	79248	79249	3218	3217	3218	5	M3	Pattern_2	Pattern_3	ALR	NA	FALSE	FALSE
0.013046	0.00491025	104520	0.00788761	1.01313	1.00343	1.02293	0.00620529	1.12847	1.06208	ALR_Pattern_4	CAD	79249	79248	79249	3218	3217	3218	5	M3	Pattern_2	Pattern_4	ALR	NA	FALSE	TRUE
-0.00579452	0.00355429	1.58452e+08	0.103041	0.994222	0.98732	1.00117	0.000158897	1.08226	1	ALR_Pattern_5	CAD	79249	79248	79249	3218	3217	3218	5	M3	Pattern_2	Pattern_5	ALR	NA	FALSE	FALSE
-0.000710844	0.00375528	8.71316e+06	0.849864	0.999289	0.991961	1.00667	0.000677781	1.02739	1	ALR_Pattern_6	CAD	79249	79248	79249	3218	3217	3218	5	M3	Pattern_2	Pattern_6	ALR	NA	FALSE	FALSE
0.000873828	0.0036337	2.39455e+07	0.809959	1.00087	0.993771	1.00803	0.000408796	1.03045	1	ALR_Pattern_7	CAD	79249	79248	79249	3218	3217	3218	5	M3	Pattern_2	Pattern_7	ALR	NA	FALSE	FALSE
-0.00212325	0.00408064	6.34377e+06	0.602839	0.997879	0.98993	1.00589	0.00079438	1.04828	1	ALR_Pattern_8	CAD	79249	79248	79249	3218	3217	3218	5	M3	Pattern_2	Pattern_8	ALR	NA	FALSE	FALSE
-0.00206504	0.005154	2.79203e+07	0.688664	0.997937	0.987907	1.00807	0.000378575	1.04758	1	ALR_Pattern_1	CAD	79249	79248	79249	3218	3217	3218	5	M2+AHEI	Pattern_2	Pattern_1	ALR	0.918219	FALSE	FALSE
0.00672128	0.00403569	4.20156e+07	0.0958215	1.00674	0.998812	1.01474	0.000308597	1.08914	1	ALR_Pattern_3	CAD	79249	79248	79249	3218	3217	3218	5	M2+AHEI	Pattern_2	Pattern_3	ALR	0.255524	FALSE	FALSE
0.0105298	0.00545084	285488	0.0533888	1.01059	0.999846	1.02144	0.00375012	1.11401	1	ALR_Pattern_4	CAD	79249	79248	79249	3218	3217	3218	5	M2+AHEI	Pattern_2	Pattern_4	ALR	0.213555	FALSE	FALSE
-0.00533613	0.00355689	7.41529e+07	0.133557	0.994678	0.987768	1.00164	0.000232282	1.07869	1	ALR_Pattern_5	CAD	79249	79248	79249	3218	3217	3218	5	M2+AHEI	Pattern_2	Pattern_5	ALR	0.267113	FALSE	FALSE
0.000104578	0.00377263	1.11829e+07	0.977885	1.0001	0.992737	1.00753	0.00059825	1.01033	1	ALR_Pattern_6	CAD	79249	79248	79249	3218	3217	3218	5	M2+AHEI	Pattern_2	Pattern_6	ALR	0.977885	FALSE	FALSE
0.00153109	0.00372629	7.64754e+07	0.681154	1.00153	0.994244	1.00887	0.000228728	1.04071	1	ALR_Pattern_7	CAD	79249	79248	79249	3218	3217	3218	5	M2+AHEI	Pattern_2	Pattern_7	ALR	0.918219	FALSE	FALSE
-0.000630544	0.00415386	2.71362e+07	0.879347	0.99937	0.991266	1.00754	0.000384007	1.02575	1	ALR_Pattern_8	CAD	79249	79248	79249	3218	3217	3218	5	M2+AHEI	Pattern_2	Pattern_8	ALR	0.977885	FALSE	FALSE
-0.00269417	0.00513531	3.34185e+07	0.599836	0.997309	0.987322	1.0074	0.000346028	1.05471	1	ALR_Pattern_1	CAD	79249	79248	79249	3218	3217	3218	5	M2+aMED	Pattern_2	Pattern_1	ALR	0.889919	FALSE	FALSE
0.00649586	0.00403784	3.43939e+07	0.107672	1.00652	0.998583	1.01451	0.000341086	1.08751	1	ALR_Pattern_3	CAD	79249	79248	79249	3218	3217	3218	5	M2+aMED	Pattern_2	Pattern_3	ALR	0.256729	FALSE	FALSE
0.0124541	0.00534457	314349	0.0197947	1.01253	1.00198	1.02319	0.00357351	1.12518	1.04653	ALR_Pattern_4	CAD	79249	79248	79249	3218	3217	3218	5	M2+aMED	Pattern_2	Pattern_4	ALR	0.0791787	FALSE	TRUE
-0.00540997	0.00355783	7.53454e+07	0.128365	0.994605	0.987693	1.00156	0.000230437	1.07928	1	ALR_Pattern_5	CAD	79249	79248	79249	3218	3217	3218	5	M2+aMED	Pattern_2	Pattern_5	ALR	0.256729	FALSE	FALSE
-0.00010047	0.00377815	1.36731e+07	0.978785	0.9999	0.992523	1.00733	0.00054102	1.01012	1	ALR_Pattern_6	CAD	79249	79248	79249	3218	3217	3218	5	M2+aMED	Pattern_2	Pattern_6	ALR	0.978785	FALSE	FALSE
0.00105342	0.0037483	1.38525e+08	0.77868	1.00105	0.993727	1.00844	0.000169943	1.03354	1	ALR_Pattern_7	CAD	79249	79248	79249	3218	3217	3218	5	M2+aMED	Pattern_2	Pattern_7	ALR	0.889919	FALSE	FALSE
-0.00121142	0.0041456	3.61175e+07	0.770119	0.998789	0.990707	1.00694	0.000332846	1.03605	1	ALR_Pattern_8	CAD	79249	79248	79249	3218	3217	3218	5	M2+aMED	Pattern_2	Pattern_8	ALR	0.889919	FALSE	FALSE
-0.0219934	0.00721617	1000000	0.00230529	0.978247	0.964508	0.992181	1.99999e-06	1.17301	1.097	ALR_Pattern_1	T2D	79668	79668	79668	1356	1356	1356	5	M1	Pattern_2	Pattern_1	ALR	NA	FALSE	TRUE
-0.00663882	0.00599643	1000000	0.268238	0.993383	0.981776	1.00513	1.99999e-06	1.08855	1	ALR_Pattern_3	T2D	79668	79668	79668	1356	1356	1356	5	M1	Pattern_2	Pattern_3	ALR	NA	FALSE	FALSE
0.0962341	0.0086382	1000000	7.99557e-29	1.10102	1.08253	1.11982	1.99999e-06	1.43452	1.38144	ALR_Pattern_4	T2D	79668	79668	79668	1356	1356	1356	5	M1	Pattern_2	Pattern_4	ALR	NA	FALSE	TRUE
-0.000770153	0.00542212	1000000	0.887049	0.99923	0.988667	1.00991	1.99999e-06	1.02854	1	ALR_Pattern_5	T2D	79668	79668	79668	1356	1356	1356	5	M1	Pattern_2	Pattern_5	ALR	NA	FALSE	FALSE
0.0217167	0.00605118	1000000	0.000332181	1.02195	1.00991	1.03415	1.99999e-06	1.17174	1.10992	ALR_Pattern_6	T2D	79668	79668	79668	1356	1356	1356	5	M1	Pattern_2	Pattern_6	ALR	NA	FALSE	TRUE
-0.033275	0.00532536	1000000	4.14796e-10	0.967272	0.957229	0.977421	1.99999e-06	1.22086	1.17683	ALR_Pattern_7	T2D	79668	79668	79668	1356	1356	1356	5	M1	Pattern_2	Pattern_7	ALR	NA	FALSE	TRUE
-0.00804622	0.0062125	1000000	0.195263	0.991986	0.979981	1.00414	1.99999e-06	1.09832	1	ALR_Pattern_8	T2D	79668	79668	79668	1356	1356	1356	5	M1	Pattern_2	Pattern_8	ALR	NA	FALSE	FALSE
-0.0114909	0.00728412	3.97441e+07	0.114674	0.988575	0.974562	1.00279	0.000317295	1.11968	1	ALR_Pattern_1	T2D	79129	79128	79129	1343	1343	1343	5	M2	Pattern_2	Pattern_1	ALR	0.229347	FALSE	FALSE
-0.00348506	0.00603399	7.48665e+06	0.563554	0.996521	0.984805	1.00838	0.000731215	1.06268	1	ALR_Pattern_3	T2D	79129	79128	79129	1343	1343	1343	5	M2	Pattern_2	Pattern_3	ALR	0.751405	FALSE	FALSE
0.0511075	0.00846398	352882	1.55968e-09	1.05244	1.03512	1.07004	0.00337243	1.28735	1.22579	ALR_Pattern_4	T2D	79129	79128	79129	1343	1343	1343	5	M2	Pattern_2	Pattern_4	ALR	1.24775e-08	TRUE	TRUE
-0.000238845	0.00551415	1.87311e+07	0.965451	0.999761	0.989014	1.01062	0.00046222	1.0157	1	ALR_Pattern_5	T2D	79129	79128	79129	1343	1343	1343	5	M2	Pattern_2	Pattern_5	ALR	0.965451	FALSE	FALSE
0.00229412	0.00598839	1.95405e+06	0.70165	1.0023	0.990602	1.01413	0.00143177	1.05028	1	ALR_Pattern_6	T2D	79129	79128	79129	1343	1343	1343	5	M2	Pattern_2	Pattern_6	ALR	0.801885	FALSE	FALSE
-0.0117707	0.00550675	3.44749e+07	0.0325566	0.988298	0.977689	0.999023	0.000340685	1.1213	1.03227	ALR_Pattern_7	T2D	79129	79128	79129	1343	1343	1343	5	M2	Pattern_2	Pattern_7	ALR	0.0868177	FALSE	TRUE
-0.00368186	0.0062527	1.46604e+06	0.555967	0.996325	0.984189	1.00861	0.00165316	1.06453	1	ALR_Pattern_8	T2D	79129	79128	79129	1343	1343	1343	5	M2	Pattern_2	Pattern_8	ALR	0.751405	FALSE	FALSE
-0.0107977	0.00729369	3.52774e+08	0.138761	0.98926	0.975219	1.0035	0.000106489	1.11561	1	ALR_Pattern_1	T2D	79129	79128	79129	1343	1343	1343	5	M3	Pattern_2	Pattern_1	ALR	NA	FALSE	FALSE
-0.00373641	0.0060358	8.78957e+06	0.53589	0.996271	0.984554	1.00813	0.000674827	1.06504	1	ALR_Pattern_3	T2D	79129	79128	79129	1343	1343	1343	5	M3	Pattern_2	Pattern_3	ALR	NA	FALSE	FALSE
0.0497624	0.00848941	430959	4.58469e-09	1.05102	1.03368	1.06866	0.0030512	1.28259	1.22026	ALR_Pattern_4	T2D	79129	79128	79129	1343	1343	1343	5	M3	Pattern_2	Pattern_4	ALR	NA	FALSE	TRUE
-0.000608959	0.0055193	3.4707e+07	0.912146	0.999391	0.988638	1.01026	0.000339543	1.0253	1	ALR_Pattern_5	T2D	79129	79128	79129	1343	1343	1343	5	M3	Pattern_2	Pattern_5	ALR	NA	FALSE	FALSE
0.00263444	0.00599271	1.89233e+06	0.660221	1.00264	0.99093	1.01448	0.00145495	1.05407	1	ALR_Pattern_6	T2D	79129	79128	79129	1343	1343	1343	5	M3	Pattern_2	Pattern_6	ALR	NA	FALSE	FALSE
-0.0109593	0.00550104	3.46796e+07	0.0463462	0.989101	0.978493	0.999823	0.000339677	1.11657	1.0135	ALR_Pattern_7	T2D	79129	79128	79129	1343	1343	1343	5	M3	Pattern_2	Pattern_7	ALR	NA	FALSE	TRUE
-0.00442069	0.00625578	2.31199e+06	0.47978	0.995589	0.983457	1.00787	0.0013162	1.07114	1	ALR_Pattern_8	T2D	79129	79128	79129	1343	1343	1343	5	M3	Pattern_2	Pattern_8	ALR	NA	FALSE	FALSE
-0.00746918	0.007388	5.75631e+07	0.312022	0.992559	0.97829	1.00704	0.000263642	1.09441	1	ALR_Pattern_1	T2D	79129	79128	79129	1343	1343	1343	5	M2+AHEI	Pattern_2	Pattern_1	ALR	0.624045	FALSE	FALSE
-0.00279695	0.00602815	6.99831e+06	0.642661	0.997207	0.985494	1.00906	0.000756306	1.0558	1	ALR_Pattern_3	T2D	79129	79128	79129	1343	1343	1343	5	M2+AHEI	Pattern_2	Pattern_3	ALR	0.856881	FALSE	FALSE
0.0370634	0.00939152	2.89122e+06	7.93126e-05	1.03776	1.01883	1.05704	0.00117691	1.23571	1.15735	ALR_Pattern_4	T2D	79129	79128	79129	1343	1343	1343	5	M2+AHEI	Pattern_2	Pattern_4	ALR	0.00031725	TRUE	TRUE
0.000715675	0.00552214	1.94393e+07	0.896882	1.00072	0.989943	1.01161	0.00045372	1.02748	1	ALR_Pattern_5	T2D	79129	79128	79129	1343	1343	1343	5	M2+AHEI	Pattern_2	Pattern_5	ALR	0.920047	FALSE	FALSE
0.00451835	0.00602141	4.21431e+06	0.453026	1.00453	0.992743	1.01645	0.000974716	1.07198	1	ALR_Pattern_6	T2D	79129	79128	79129	1343	1343	1343	5	M2+AHEI	Pattern_2	Pattern_6	ALR	0.724841	FALSE	FALSE
-0.00809836	0.00562422	3.87201e+07	0.149893	0.991934	0.98106	1.00293	0.000321464	1.09867	1	ALR_Pattern_7	T2D	79129	79128	79129	1343	1343	1343	5	M2+AHEI	Pattern_2	Pattern_7	ALR	0.399716	FALSE	FALSE
0.0006419	0.00639504	3.35481e+06	0.920047	1.00064	0.988178	1.01326	0.00109253	1.02599	1	ALR_Pattern_8	T2D	79129	79128	79129	1343	1343	1343	5	M2+AHEI	Pattern_2	Pattern_8	ALR	0.920047	FALSE	FALSE
-0.00977532	0.00734527	1.10463e+08	0.183244	0.990272	0.976118	1.00463	0.00019031	1.10942	1	ALR_Pattern_1	T2D	79129	79128	79129	1343	1343	1343	5	M2+aMED	Pattern_2	Pattern_1	ALR	0.366489	FALSE	FALSE
-0.00363079	0.00602761	7.73407e+06	0.546935	0.996376	0.984674	1.00822	0.000719419	1.06406	1	ALR_Pattern_3	T2D	79129	79128	79129	1343	1343	1343	5	M2+aMED	Pattern_2	Pattern_3	ALR	0.729856	FALSE	FALSE
0.0444628	0.00920056	2.22598e+06	1.34757e-06	1.04547	1.02678	1.06449	0.0013414	1.26349	1.19261	ALR_Pattern_4	T2D	79129	79128	79129	1343	1343	1343	5	M2+aMED	Pattern_2	Pattern_4	ALR	1.07805e-05	TRUE	TRUE
0.000360294	0.00552325	2.30147e+07	0.947989	1.00036	0.989589	1.01125	0.000416983	1.01935	1	ALR_Pattern_5	T2D	79129	79128	79129	1343	1343	1343	5	M2+aMED	Pattern_2	Pattern_5	ALR	0.947989	FALSE	FALSE
0.00362829	0.00603033	3.1669e+06	0.547392	1.00363	0.991843	1.01557	0.00112449	1.06403	1	ALR_Pattern_6	T2D	79129	79128	79129	1343	1343	1343	5	M2+aMED	Pattern_2	Pattern_6	ALR	0.729856	FALSE	FALSE
-0.00952143	0.00565304	1.46275e+07	0.0921236	0.990524	0.97961	1.00156	0.000523068	1.10784	1	ALR_Pattern_7	T2D	79129	79128	79129	1343	1343	1343	5	M2+aMED	Pattern_2	Pattern_7	ALR	0.245663	FALSE	FALSE
-0.00156745	0.00636388	3.59321e+06	0.805446	0.998434	0.986058	1.01097	0.00105564	1.04121	1	ALR_Pattern_8	T2D	79129	79128	79129	1343	1343	1343	5	M2+aMED	Pattern_2	Pattern_8	ALR	0.92051	FALSE	FALSE
-0.00161474	0.00717444	1000000	0.821926	0.998387	0.984446	1.01252	1.99999e-06	1.04185	1	ALR_Pattern_1	CKD	79607	79607	79607	1660	1660	1660	5	M1	Pattern_2	Pattern_1	ALR	NA	FALSE	FALSE
0.00849938	0.00575431	1000000	0.139663	1.00854	0.997225	1.01997	1.99999e-06	1.10132	1	ALR_Pattern_3	CKD	79607	79607	79607	1660	1660	1660	5	M1	Pattern_2	Pattern_3	ALR	NA	FALSE	FALSE
0.0601481	0.00711726	1000000	2.89165e-17	1.06199	1.04728	1.07691	1.99999e-06	1.31858	1.26981	ALR_Pattern_4	CKD	79607	79607	79607	1660	1660	1660	5	M1	Pattern_2	Pattern_4	ALR	NA	FALSE	TRUE
-0.0103001	0.00484263	1000000	0.0334238	0.989753	0.980403	0.999192	1.99999e-06	1.11263	1.02926	ALR_Pattern_5	CKD	79607	79607	79607	1660	1660	1660	5	M1	Pattern_2	Pattern_5	ALR	NA	FALSE	TRUE
-9.60958e-05	0.00531237	1000000	0.985568	0.999904	0.989547	1.01037	1.99999e-06	1.0099	1	ALR_Pattern_6	CKD	79607	79607	79607	1660	1660	1660	5	M1	Pattern_2	Pattern_6	ALR	NA	FALSE	FALSE
-0.0191785	0.00489657	1000000	8.97661e-05	0.981004	0.971634	0.990464	1.99999e-06	1.15986	1.10822	ALR_Pattern_7	CKD	79607	79607	79607	1660	1660	1660	5	M1	Pattern_2	Pattern_7	ALR	NA	FALSE	TRUE
-0.00914425	0.00567327	1000000	0.107003	0.990897	0.97994	1.00198	1.99999e-06	1.10547	1	ALR_Pattern_8	CKD	79607	79607	79607	1660	1660	1660	5	M1	Pattern_2	Pattern_8	ALR	NA	FALSE	FALSE
-0.00271919	0.00725625	2.08887e+09	0.707855	0.997285	0.983202	1.01157	4.37607e-05	1.05498	1	ALR_Pattern_1	CKD	79254	79253	79254	1650	1650	1650	5	M2	Pattern_2	Pattern_1	ALR	0.707855	FALSE	FALSE
0.00847562	0.00576715	3.24533e+08	0.14166	1.00851	0.997176	1.01998	0.000111026	1.10116	1	ALR_Pattern_3	CKD	79254	79253	79254	1650	1650	1650	5	M2	Pattern_2	Pattern_3	ALR	0.191667	FALSE	FALSE
0.0417157	0.00720351	1.93629e+06	6.99707e-09	1.0426	1.02798	1.05742	0.00143832	1.25334	1.19758	ALR_Pattern_4	CKD	79254	79253	79254	1650	1650	1650	5	M2	Pattern_2	Pattern_4	ALR	5.59765e-08	TRUE	TRUE
-0.00634236	0.00492265	8.10714e+07	0.197605	0.993678	0.984137	1.00331	0.000222149	1.08638	1	ALR_Pattern_5	CKD	79254	79253	79254	1650	1650	1650	5	M2	Pattern_2	Pattern_5	ALR	0.225835	FALSE	FALSE
-0.00818297	0.00533042	1.20314e+08	0.124748	0.99185	0.981542	1.00227	0.000182353	1.09923	1	ALR_Pattern_6	CKD	79254	79253	79254	1650	1650	1650	5	M2	Pattern_2	Pattern_6	ALR	0.191667	FALSE	FALSE
-0.00869355	0.00503793	9.25282e+08	0.084416	0.991344	0.981604	1.00118	6.57518e-05	1.10258	1	ALR_Pattern_7	CKD	79254	79253	79254	1650	1650	1650	5	M2	Pattern_2	Pattern_7	ALR	0.191667	FALSE	FALSE
-0.00831539	0.00568781	4.10221e+08	0.14375	0.991719	0.980725	1.00284	9.87513e-05	1.10011	1	ALR_Pattern_8	CKD	79254	79253	79254	1650	1650	1650	5	M2	Pattern_2	Pattern_8	ALR	0.191667	FALSE	FALSE
-0.0022462	0.00726688	3.88772e+09	0.757245	0.997756	0.983646	1.01207	3.20767e-05	1.04972	1	ALR_Pattern_1	CKD	79254	79253	79254	1650	1650	1650	5	M3	Pattern_2	Pattern_1	ALR	NA	FALSE	FALSE
0.00821459	0.00577037	1.35013e+08	0.154568	1.00825	0.99691	1.01972	0.000172139	1.09944	1	ALR_Pattern_3	CKD	79254	79253	79254	1650	1650	1650	5	M3	Pattern_2	Pattern_3	ALR	NA	FALSE	FALSE
0.040327	0.00721106	1.93936e+06	2.24009e-08	1.04115	1.02654	1.05597	0.00143718	1.24814	1.1916	ALR_Pattern_4	CKD	79254	79253	79254	1650	1650	1650	5	M3	Pattern_2	Pattern_4	ALR	NA	FALSE	TRUE
-0.00660254	0.00492403	1.01985e+08	0.179959	0.993419	0.983878	1.00305	0.000198064	1.08828	1	ALR_Pattern_5	CKD	79254	79253	79254	1650	1650	1650	5	M3	Pattern_2	Pattern_5	ALR	NA	FALSE	FALSE
-0.00823929	0.00533046	9.15425e+07	0.122177	0.991795	0.981487	1.00221	0.000209057	1.09961	1	ALR_Pattern_6	CKD	79254	79253	79254	1650	1650	1650	5	M3	Pattern_2	Pattern_6	ALR	NA	FALSE	FALSE
-0.00806479	0.00503451	6.35973e+08	0.109177	0.991968	0.982228	1.0018	7.931e-05	1.09845	1	ALR_Pattern_7	CKD	79254	79253	79254	1650	1650	1650	5	M3	Pattern_2	Pattern_7	ALR	NA	FALSE	FALSE
-0.00863402	0.00568853	3.22579e+08	0.129067	0.991403	0.980411	1.00252	0.000111362	1.10219	1	ALR_Pattern_8	CKD	79254	79253	79254	1650	1650	1650	5	M3	Pattern_2	Pattern_8	ALR	NA	FALSE	FALSE
0.000640001	0.00732117	9.74084e+09	0.930339	1.00064	0.986384	1.0151	2.02645e-05	1.02595	1	ALR_Pattern_1	CKD	79254	79253	79254	1650	1650	1650	5	M2+AHEI	Pattern_2	Pattern_1	ALR	0.930339	FALSE	FALSE
0.00882274	0.0057578	4.04894e+08	0.125446	1.00886	0.997541	1.02031	9.93987e-05	1.10341	1	ALR_Pattern_3	CKD	79254	79253	79254	1650	1650	1650	5	M2+AHEI	Pattern_2	Pattern_3	ALR	0.334521	FALSE	FALSE
0.0300406	0.00792196	1.10665e+07	0.000149399	1.0305	1.01462	1.04662	0.00060139	1.20777	1.13641	ALR_Pattern_4	CKD	79254	79253	79254	1650	1650	1650	5	M2+AHEI	Pattern_2	Pattern_4	ALR	0.00119519	TRUE	TRUE
-0.00560482	0.00492869	9.46436e+07	0.255461	0.994411	0.984851	1.00406	0.000205603	1.0808	1	ALR_Pattern_5	CKD	79254	79253	79254	1650	1650	1650	5	M2+AHEI	Pattern_2	Pattern_5	ALR	0.408738	FALSE	FALSE
-0.00633402	0.00535528	1.64724e+08	0.236903	0.993686	0.983311	1.00417	0.000155842	1.08632	1	ALR_Pattern_6	CKD	79254	79253	79254	1650	1650	1650	5	M2+AHEI	Pattern_2	Pattern_6	ALR	0.408738	FALSE	FALSE
-0.00490014	0.00516657	4.12597e+09	0.34291	0.995112	0.985086	1.00524	3.11368e-05	1.07517	1	ALR_Pattern_7	CKD	79254	79253	79254	1650	1650	1650	5	M2+AHEI	Pattern_2	Pattern_7	ALR	0.457213	FALSE	FALSE
-0.00447248	0.00580443	3.16538e+09	0.440986	0.995538	0.984276	1.00693	3.55488e-05	1.07158	1	ALR_Pattern_8	CKD	79254	79253	79254	1650	1650	1650	5	M2+AHEI	Pattern_2	Pattern_8	ALR	0.503984	FALSE	FALSE
-0.00172162	0.00729318	8.13019e+09	0.813387	0.99828	0.984112	1.01265	2.21812e-05	1.04327	1	ALR_Pattern_1	CKD	79254	79253	79254	1650	1650	1650	5	M2+aMED	Pattern_2	Pattern_1	ALR	0.813387	FALSE	FALSE
0.00822217	0.00576453	2.75879e+08	0.153771	1.00826	0.996929	1.01971	0.00012042	1.09949	1	ALR_Pattern_3	CKD	79254	79253	79254	1650	1650	1650	5	M2+aMED	Pattern_2	Pattern_3	ALR	0.262663	FALSE	FALSE
0.0377861	0.0078084	7.66894e+06	1.30389e-06	1.03851	1.02274	1.05452	0.000722469	1.23849	1.17523	ALR_Pattern_4	CKD	79254	79253	79254	1650	1650	1650	5	M2+aMED	Pattern_2	Pattern_4	ALR	1.04311e-05	TRUE	TRUE
-0.00601294	0.00492931	9.66109e+07	0.222527	0.994005	0.984448	1.00365	0.000203498	1.08392	1	ALR_Pattern_5	CKD	79254	79253	79254	1650	1650	1650	5	M2+aMED	Pattern_2	Pattern_5	ALR	0.262663	FALSE	FALSE
-0.00739083	0.00536438	1.84459e+08	0.168277	0.992636	0.982255	1.00313	0.000147269	1.09387	1	ALR_Pattern_6	CKD	79254	79253	79254	1650	1650	1650	5	M2+aMED	Pattern_2	Pattern_6	ALR	0.262663	FALSE	FALSE
-0.00708696	0.00519439	4.96666e+09	0.172458	0.992938	0.98288	1.0031	2.83795e-05	1.09174	1	ALR_Pattern_7	CKD	79254	79253	79254	1650	1650	1650	5	M2+aMED	Pattern_2	Pattern_7	ALR	0.262663	FALSE	FALSE
-0.00694963	0.00578751	2.78958e+09	0.22983	0.993074	0.981873	1.0044	3.78677e-05	1.09077	1	ALR_Pattern_8	CKD	79254	79253	79254	1650	1650	1650	5	M2+aMED	Pattern_2	Pattern_8	ALR	0.262663	FALSE	FALSE
-0.00604937	0.00502169	1000000	0.22834	0.993969	0.984234	1.0038	1.99999e-06	1.0842	1	ALR_Pattern_1	CAD	79469	79469	79469	3228	3228	3228	5	M1	Pattern_3	Pattern_1	ALR	NA	FALSE	FALSE
-0.0184618	0.00384703	1000000	1.59498e-06	0.981708	0.974333	0.989138	1.99999e-06	1.1564	1.11635	ALR_Pattern_2	CAD	79469	79469	79469	3228	3228	3228	5	M1	Pattern_3	Pattern_2	ALR	NA	FALSE	TRUE
0.0264335	0.00479244	1000000	3.47528e-08	1.02679	1.01719	1.03648	1.99999e-06	1.19263	1.14941	ALR_Pattern_4	CAD	79469	79469	79469	3228	3228	3228	5	M1	Pattern_3	Pattern_4	ALR	NA	FALSE	TRUE
-0.00522437	0.00351108	1000000	0.13676	0.994789	0.987967	1.00166	1.99999e-06	1.0778	1	ALR_Pattern_5	CAD	79469	79469	79469	3228	3228	3228	5	M1	Pattern_3	Pattern_5	ALR	NA	FALSE	FALSE
0.00458939	0.00373419	1000000	0.219065	1.0046	0.997274	1.01198	1.99999e-06	1.07258	1	ALR_Pattern_6	CAD	79469	79469	79469	3228	3228	3228	5	M1	Pattern_3	Pattern_6	ALR	NA	FALSE	FALSE
-0.00628015	0.00354417	1000000	0.0764	0.99374	0.98686	1.00067	1.99999e-06	1.08592	1	ALR_Pattern_7	CAD	79469	79469	79469	3228	3228	3228	5	M1	Pattern_3	Pattern_7	ALR	NA	FALSE	FALSE
-0.0014489	0.00407844	1000000	0.722397	0.998552	0.990602	1.00657	1.99999e-06	1.03956	1	ALR_Pattern_8	CAD	79469	79469	79469	3228	3228	3228	5	M1	Pattern_3	Pattern_8	ALR	NA	FALSE	FALSE
-0.00322463	0.00510477	1.88279e+07	0.52759	0.996781	0.986857	1.0068	0.00046103	1.06015	1	ALR_Pattern_1	CAD	79249	79248	79249	3218	3217	3218	5	M2	Pattern_3	Pattern_1	ALR	0.844144	FALSE	FALSE
-0.0100875	0.00396953	2.20015e+07	0.0110466	0.989963	0.982291	0.997695	0.000426478	1.11134	1.05043	ALR_Pattern_2	CAD	79249	79248	79249	3218	3217	3218	5	M2	Pattern_3	Pattern_2	ALR	0.0441862	TRUE	TRUE
0.0144194	0.00490808	106571	0.00330522	1.01452	1.00481	1.02433	0.00614512	1.13591	1.07434	ALR_Pattern_4	CAD	79249	79248	79249	3218	3217	3218	5	M2	Pattern_3	Pattern_4	ALR	0.0264418	TRUE	TRUE
-0.0055663	0.00355379	8.54875e+07	0.117278	0.994449	0.987547	1.0014	0.000216334	1.0805	1	ALR_Pattern_5	CAD	79249	79248	79249	3218	3217	3218	5	M2	Pattern_3	Pattern_5	ALR	0.234556	FALSE	FALSE
-0.000485085	0.00375588	8.05394e+06	0.897236	0.999515	0.992184	1.0069	0.000704983	1.02252	1	ALR_Pattern_6	CAD	79249	79248	79249	3218	3217	3218	5	M2	Pattern_3	Pattern_6	ALR	0.95235	FALSE	FALSE
0.000217216	0.00363508	3.01462e+07	0.95235	1.00022	0.993116	1.00737	0.000364328	1.01496	1	ALR_Pattern_7	CAD	79249	79248	79249	3218	3217	3218	5	M2	Pattern_3	Pattern_7	ALR	0.95235	FALSE	FALSE
-0.00189209	0.00407893	1.22558e+07	0.642741	0.99811	0.990162	1.00612	0.000571457	1.04545	1	ALR_Pattern_8	CAD	79249	79248	79249	3218	3217	3218	5	M2	Pattern_3	Pattern_8	ALR	0.856988	FALSE	FALSE
-0.00258193	0.00510961	3.78686e+07	0.613342	0.997421	0.987482	1.00746	0.000325058	1.0535	1	ALR_Pattern_1	CAD	79249	79248	79249	3218	3217	3218	5	M3	Pattern_3	Pattern_1	ALR	NA	FALSE	FALSE
-0.00924556	0.00397041	3.34375e+07	0.0198793	0.990797	0.983117	0.998537	0.00034593	1.10611	1.03977	ALR_Pattern_2	CAD	79249	79248	79249	3218	3217	3218	5	M3	Pattern_3	Pattern_2	ALR	NA	FALSE	TRUE
0.013046	0.00491025	104520	0.00788761	1.01313	1.00343	1.02293	0.00620529	1.12847	1.06208	ALR_Pattern_4	CAD	79249	79248	79249	3218	3217	3218	5	M3	Pattern_3	Pattern_4	ALR	NA	FALSE	TRUE
-0.00579452	0.00355429	1.58452e+08	0.103041	0.994222	0.98732	1.00117	0.000158897	1.08226	1	ALR_Pattern_5	CAD	79249	79248	79249	3218	3217	3218	5	M3	Pattern_3	Pattern_5	ALR	NA	FALSE	FALSE
-0.000710844	0.00375528	8.71316e+06	0.849864	0.999289	0.991961	1.00667	0.000677781	1.02739	1	ALR_Pattern_6	CAD	79249	79248	79249	3218	3217	3218	5	M3	Pattern_3	Pattern_6	ALR	NA	FALSE	FALSE
0.000873828	0.0036337	2.39455e+07	0.809959	1.00087	0.993771	1.00803	0.000408796	1.03045	1	ALR_Pattern_7	CAD	79249	79248	79249	3218	3217	3218	5	M3	Pattern_3	Pattern_7	ALR	NA	FALSE	FALSE
-0.00212325	0.00408064	6.34377e+06	0.602839	0.997879	0.98993	1.00589	0.00079438	1.04828	1	ALR_Pattern_8	CAD	79249	79248	79249	3218	3217	3218	5	M3	Pattern_3	Pattern_8	ALR	NA	FALSE	FALSE
-0.00206504	0.005154	2.79203e+07	0.688664	0.997937	0.987907	1.00807	0.000378575	1.04758	1	ALR_Pattern_1	CAD	79249	79248	79249	3218	3217	3218	5	M2+AHEI	Pattern_3	Pattern_1	ALR	0.918219	FALSE	FALSE
-0.010855	0.00399329	1.95837e+07	0.00656164	0.989204	0.981492	0.996976	0.000452044	1.11595	1.05819	ALR_Pattern_2	CAD	79249	79248	79249	3218	3217	3218	5	M2+AHEI	Pattern_3	Pattern_2	ALR	0.0524932	FALSE	TRUE
0.0105298	0.00545084	285488	0.0533888	1.01059	0.999846	1.02144	0.00375012	1.11401	1	ALR_Pattern_4	CAD	79249	79248	79249	3218	3217	3218	5	M2+AHEI	Pattern_3	Pattern_4	ALR	0.213555	FALSE	FALSE
-0.00533613	0.00355689	7.41529e+07	0.133557	0.994678	0.987768	1.00164	0.000232282	1.07869	1	ALR_Pattern_5	CAD	79249	79248	79249	3218	3217	3218	5	M2+AHEI	Pattern_3	Pattern_5	ALR	0.267113	FALSE	FALSE
0.000104578	0.00377263	1.11829e+07	0.977885	1.0001	0.992737	1.00753	0.00059825	1.01033	1	ALR_Pattern_6	CAD	79249	79248	79249	3218	3217	3218	5	M2+AHEI	Pattern_3	Pattern_6	ALR	0.977885	FALSE	FALSE
0.00153109	0.00372629	7.64754e+07	0.681154	1.00153	0.994244	1.00887	0.000228728	1.04071	1	ALR_Pattern_7	CAD	79249	79248	79249	3218	3217	3218	5	M2+AHEI	Pattern_3	Pattern_7	ALR	0.918219	FALSE	FALSE
-0.000630544	0.00415386	2.71362e+07	0.879347	0.99937	0.991266	1.00754	0.000384007	1.02575	1	ALR_Pattern_8	CAD	79249	79248	79249	3218	3217	3218	5	M2+AHEI	Pattern_3	Pattern_8	ALR	0.977885	FALSE	FALSE
-0.00269417	0.00513531	3.34185e+07	0.599836	0.997309	0.987322	1.0074	0.000346028	1.05471	1	ALR_Pattern_1	CAD	79249	79248	79249	3218	3217	3218	5	M2+aMED	Pattern_3	Pattern_1	ALR	0.889919	FALSE	FALSE
-0.0105873	0.00400346	2.04199e+07	0.00818023	0.989469	0.981735	0.997263	0.00044269	1.11436	1.0552	ALR_Pattern_2	CAD	79249	79248	79249	3218	3217	3218	5	M2+aMED	Pattern_3	Pattern_2	ALR	0.0654418	FALSE	TRUE
0.0124541	0.00534457	314349	0.0197947	1.01253	1.00198	1.02319	0.00357351	1.12518	1.04653	ALR_Pattern_4	CAD	79249	79248	79249	3218	3217	3218	5	M2+aMED	Pattern_3	Pattern_4	ALR	0.0791787	FALSE	TRUE
-0.00540997	0.00355783	7.53454e+07	0.128365	0.994605	0.987693	1.00156	0.000230437	1.07928	1	ALR_Pattern_5	CAD	79249	79248	79249	3218	3217	3218	5	M2+aMED	Pattern_3	Pattern_5	ALR	0.256729	FALSE	FALSE
-0.00010047	0.00377815	1.36731e+07	0.978785	0.9999	0.992523	1.00733	0.00054102	1.01012	1	ALR_Pattern_6	CAD	79249	79248	79249	3218	3217	3218	5	M2+aMED	Pattern_3	Pattern_6	ALR	0.978785	FALSE	FALSE
0.00105342	0.0037483	1.38525e+08	0.77868	1.00105	0.993727	1.00844	0.000169943	1.03354	1	ALR_Pattern_7	CAD	79249	79248	79249	3218	3217	3218	5	M2+aMED	Pattern_3	Pattern_7	ALR	0.889919	FALSE	FALSE
-0.00121142	0.0041456	3.61175e+07	0.770119	0.998789	0.990707	1.00694	0.000332846	1.03605	1	ALR_Pattern_8	CAD	79249	79248	79249	3218	3217	3218	5	M2+aMED	Pattern_3	Pattern_8	ALR	0.889919	FALSE	FALSE
-0.0219934	0.00721617	1000000	0.00230529	0.978247	0.964508	0.992181	1.99999e-06	1.17301	1.097	ALR_Pattern_1	T2D	79668	79668	79668	1356	1356	1356	5	M1	Pattern_3	Pattern_1	ALR	NA	FALSE	TRUE
-0.0472271	0.00534019	1000000	9.27396e-19	0.953871	0.943939	0.963907	1.99999e-06	1.27352	1.23454	ALR_Pattern_2	T2D	79668	79668	79668	1356	1356	1356	5	M1	Pattern_3	Pattern_2	ALR	NA	FALSE	TRUE
0.0962341	0.0086382	1000000	7.99557e-29	1.10102	1.08253	1.11982	1.99999e-06	1.43452	1.38144	ALR_Pattern_4	T2D	79668	79668	79668	1356	1356	1356	5	M1	Pattern_3	Pattern_4	ALR	NA	FALSE	TRUE
-0.000770153	0.00542212	1000000	0.887049	0.99923	0.988667	1.00991	1.99999e-06	1.02854	1	ALR_Pattern_5	T2D	79668	79668	79668	1356	1356	1356	5	M1	Pattern_3	Pattern_5	ALR	NA	FALSE	FALSE
0.0217167	0.00605118	1000000	0.000332181	1.02195	1.00991	1.03415	1.99999e-06	1.17174	1.10992	ALR_Pattern_6	T2D	79668	79668	79668	1356	1356	1356	5	M1	Pattern_3	Pattern_6	ALR	NA	FALSE	TRUE
-0.033275	0.00532536	1000000	4.14796e-10	0.967272	0.957229	0.977421	1.99999e-06	1.22086	1.17683	ALR_Pattern_7	T2D	79668	79668	79668	1356	1356	1356	5	M1	Pattern_3	Pattern_7	ALR	NA	FALSE	TRUE
-0.00804622	0.0062125	1000000	0.195263	0.991986	0.979981	1.00414	1.99999e-06	1.09832	1	ALR_Pattern_8	T2D	79668	79668	79668	1356	1356	1356	5	M1	Pattern_3	Pattern_8	ALR	NA	FALSE	FALSE
-0.0114909	0.00728412	3.97441e+07	0.114674	0.988575	0.974562	1.00279	0.000317295	1.11968	1	ALR_Pattern_1	T2D	79129	79128	79129	1343	1343	1343	5	M2	Pattern_3	Pattern_1	ALR	0.229347	FALSE	FALSE
-0.0227342	0.00556575	8.50735e+06	4.41422e-05	0.977522	0.966917	0.988244	0.000685933	1.17637	1.12161	ALR_Pattern_2	T2D	79129	79128	79129	1343	1343	1343	5	M2	Pattern_3	Pattern_2	ALR	0.000176569	TRUE	TRUE
0.0511075	0.00846398	352882	1.55968e-09	1.05244	1.03512	1.07004	0.00337243	1.28735	1.22579	ALR_Pattern_4	T2D	79129	79128	79129	1343	1343	1343	5	M2	Pattern_3	Pattern_4	ALR	1.24775e-08	TRUE	TRUE
-0.000238845	0.00551415	1.87311e+07	0.965451	0.999761	0.989014	1.01062	0.00046222	1.0157	1	ALR_Pattern_5	T2D	79129	79128	79129	1343	1343	1343	5	M2	Pattern_3	Pattern_5	ALR	0.965451	FALSE	FALSE
0.00229412	0.00598839	1.95405e+06	0.70165	1.0023	0.990602	1.01413	0.00143177	1.05028	1	ALR_Pattern_6	T2D	79129	79128	79129	1343	1343	1343	5	M2	Pattern_3	Pattern_6	ALR	0.801885	FALSE	FALSE
-0.0117707	0.00550675	3.44749e+07	0.0325566	0.988298	0.977689	0.999023	0.000340685	1.1213	1.03227	ALR_Pattern_7	T2D	79129	79128	79129	1343	1343	1343	5	M2	Pattern_3	Pattern_7	ALR	0.0868177	FALSE	TRUE
-0.00368186	0.0062527	1.46604e+06	0.555967	0.996325	0.984189	1.00861	0.00165316	1.06453	1	ALR_Pattern_8	T2D	79129	79128	79129	1343	1343	1343	5	M2	Pattern_3	Pattern_8	ALR	0.751405	FALSE	FALSE
-0.0107977	0.00729369	3.52774e+08	0.138761	0.98926	0.975219	1.0035	0.000106489	1.11561	1	ALR_Pattern_1	T2D	79129	79128	79129	1343	1343	1343	5	M3	Pattern_3	Pattern_1	ALR	NA	FALSE	FALSE
-0.0218738	0.00556672	4.25291e+06	8.51645e-05	0.978364	0.967747	0.989097	0.000970281	1.17246	1.11659	ALR_Pattern_2	T2D	79129	79128	79129	1343	1343	1343	5	M3	Pattern_3	Pattern_2	ALR	NA	FALSE	TRUE
0.0497624	0.00848941	430959	4.58469e-09	1.05102	1.03368	1.06866	0.0030512	1.28259	1.22026	ALR_Pattern_4	T2D	79129	79128	79129	1343	1343	1343	5	M3	Pattern_3	Pattern_4	ALR	NA	FALSE	TRUE
-0.000608959	0.0055193	3.4707e+07	0.912146	0.999391	0.988638	1.01026	0.000339543	1.0253	1	ALR_Pattern_5	T2D	79129	79128	79129	1343	1343	1343	5	M3	Pattern_3	Pattern_5	ALR	NA	FALSE	FALSE
0.00263444	0.00599271	1.89233e+06	0.660221	1.00264	0.99093	1.01448	0.00145495	1.05407	1	ALR_Pattern_6	T2D	79129	79128	79129	1343	1343	1343	5	M3	Pattern_3	Pattern_6	ALR	NA	FALSE	FALSE
-0.0109593	0.00550104	3.46796e+07	0.0463462	0.989101	0.978493	0.999823	0.000339677	1.11657	1.0135	ALR_Pattern_7	T2D	79129	79128	79129	1343	1343	1343	5	M3	Pattern_3	Pattern_7	ALR	NA	FALSE	TRUE
-0.00442069	0.00625578	2.31199e+06	0.47978	0.995589	0.983457	1.00787	0.0013162	1.07114	1	ALR_Pattern_8	T2D	79129	79128	79129	1343	1343	1343	5	M3	Pattern_3	Pattern_8	ALR	NA	FALSE	FALSE
-0.00746918	0.007388	5.75631e+07	0.312022	0.992559	0.97829	1.00704	0.000263642	1.09441	1	ALR_Pattern_1	T2D	79129	79128	79129	1343	1343	1343	5	M2+AHEI	Pattern_3	Pattern_1	ALR	0.624045	FALSE	FALSE
-0.0245748	0.00558077	8.24349e+06	1.06527e-05	0.975725	0.96511	0.986456	0.000696828	1.18456	1.13171	ALR_Pattern_2	T2D	79129	79128	79129	1343	1343	1343	5	M2+AHEI	Pattern_3	Pattern_2	ALR	8.52215e-05	TRUE	TRUE
0.0370634	0.00939152	2.89122e+06	7.93126e-05	1.03776	1.01883	1.05704	0.00117691	1.23571	1.15735	ALR_Pattern_4	T2D	79129	79128	79129	1343	1343	1343	5	M2+AHEI	Pattern_3	Pattern_4	ALR	0.00031725	TRUE	TRUE
0.000715675	0.00552214	1.94393e+07	0.896882	1.00072	0.989943	1.01161	0.00045372	1.02748	1	ALR_Pattern_5	T2D	79129	79128	79129	1343	1343	1343	5	M2+AHEI	Pattern_3	Pattern_5	ALR	0.920047	FALSE	FALSE
0.00451835	0.00602141	4.21431e+06	0.453026	1.00453	0.992743	1.01645	0.000974716	1.07198	1	ALR_Pattern_6	T2D	79129	79128	79129	1343	1343	1343	5	M2+AHEI	Pattern_3	Pattern_6	ALR	0.724841	FALSE	FALSE
-0.00809836	0.00562422	3.87201e+07	0.149893	0.991934	0.98106	1.00293	0.000321464	1.09867	1	ALR_Pattern_7	T2D	79129	79128	79129	1343	1343	1343	5	M2+AHEI	Pattern_3	Pattern_7	ALR	0.399716	FALSE	FALSE
0.0006419	0.00639504	3.35481e+06	0.920047	1.00064	0.988178	1.01326	0.00109253	1.02599	1	ALR_Pattern_8	T2D	79129	79128	79129	1343	1343	1343	5	M2+AHEI	Pattern_3	Pattern_8	ALR	0.920047	FALSE	FALSE
-0.00977532	0.00734527	1.10463e+08	0.183244	0.990272	0.976118	1.00463	0.00019031	1.10942	1	ALR_Pattern_1	T2D	79129	79128	79129	1343	1343	1343	5	M2+aMED	Pattern_3	Pattern_1	ALR	0.366489	FALSE	FALSE
-0.0239564	0.00559826	1.36907e+07	1.87517e-05	0.976328	0.965674	0.9871	0.000540673	1.18183	1.12813	ALR_Pattern_2	T2D	79129	79128	79129	1343	1343	1343	5	M2+aMED	Pattern_3	Pattern_2	ALR	7.50068e-05	TRUE	TRUE
0.0444628	0.00920056	2.22598e+06	1.34757e-06	1.04547	1.02678	1.06449	0.0013414	1.26349	1.19261	ALR_Pattern_4	T2D	79129	79128	79129	1343	1343	1343	5	M2+aMED	Pattern_3	Pattern_4	ALR	1.07805e-05	TRUE	TRUE
0.000360294	0.00552325	2.30147e+07	0.947989	1.00036	0.989589	1.01125	0.000416983	1.01935	1	ALR_Pattern_5	T2D	79129	79128	79129	1343	1343	1343	5	M2+aMED	Pattern_3	Pattern_5	ALR	0.947989	FALSE	FALSE
0.00362829	0.00603033	3.1669e+06	0.547392	1.00363	0.991843	1.01557	0.00112449	1.06403	1	ALR_Pattern_6	T2D	79129	79128	79129	1343	1343	1343	5	M2+aMED	Pattern_3	Pattern_6	ALR	0.729856	FALSE	FALSE
-0.00952143	0.00565304	1.46275e+07	0.0921236	0.990524	0.97961	1.00156	0.000523068	1.10784	1	ALR_Pattern_7	T2D	79129	79128	79129	1343	1343	1343	5	M2+aMED	Pattern_3	Pattern_7	ALR	0.245663	FALSE	FALSE
-0.00156745	0.00636388	3.59321e+06	0.805446	0.998434	0.986058	1.01097	0.00105564	1.04121	1	ALR_Pattern_8	T2D	79129	79128	79129	1343	1343	1343	5	M2+aMED	Pattern_3	Pattern_8	ALR	0.92051	FALSE	FALSE
-0.00161474	0.00717444	1000000	0.821926	0.998387	0.984446	1.01252	1.99999e-06	1.04185	1	ALR_Pattern_1	CKD	79607	79607	79607	1660	1660	1660	5	M1	Pattern_3	Pattern_1	ALR	NA	FALSE	FALSE
-0.0283138	0.00518177	1000000	4.65328e-08	0.972083	0.962261	0.982006	1.99999e-06	1.2006	1.15492	ALR_Pattern_2	CKD	79607	79607	79607	1660	1660	1660	5	M1	Pattern_3	Pattern_2	ALR	NA	FALSE	TRUE
0.0601481	0.00711726	1000000	2.89165e-17	1.06199	1.04728	1.07691	1.99999e-06	1.31858	1.26981	ALR_Pattern_4	CKD	79607	79607	79607	1660	1660	1660	5	M1	Pattern_3	Pattern_4	ALR	NA	FALSE	TRUE
-0.0103001	0.00484263	1000000	0.0334238	0.989753	0.980403	0.999192	1.99999e-06	1.11263	1.02926	ALR_Pattern_5	CKD	79607	79607	79607	1660	1660	1660	5	M1	Pattern_3	Pattern_5	ALR	NA	FALSE	TRUE
-9.60958e-05	0.00531237	1000000	0.985568	0.999904	0.989547	1.01037	1.99999e-06	1.0099	1	ALR_Pattern_6	CKD	79607	79607	79607	1660	1660	1660	5	M1	Pattern_3	Pattern_6	ALR	NA	FALSE	FALSE
-0.0191785	0.00489657	1000000	8.97661e-05	0.981004	0.971634	0.990464	1.99999e-06	1.15986	1.10822	ALR_Pattern_7	CKD	79607	79607	79607	1660	1660	1660	5	M1	Pattern_3	Pattern_7	ALR	NA	FALSE	TRUE
-0.00914425	0.00567327	1000000	0.107003	0.990897	0.97994	1.00198	1.99999e-06	1.10547	1	ALR_Pattern_8	CKD	79607	79607	79607	1660	1660	1660	5	M1	Pattern_3	Pattern_8	ALR	NA	FALSE	FALSE
-0.00271919	0.00725625	2.08887e+09	0.707855	0.997285	0.983202	1.01157	4.37607e-05	1.05498	1	ALR_Pattern_1	CKD	79254	79253	79254	1650	1650	1650	5	M2	Pattern_3	Pattern_1	ALR	0.707855	FALSE	FALSE
-0.0159378	0.00534816	9.8006e+07	0.00288194	0.984189	0.973926	0.994559	0.000202045	1.14383	1.07964	ALR_Pattern_2	CKD	79254	79253	79254	1650	1650	1650	5	M2	Pattern_3	Pattern_2	ALR	0.0115278	TRUE	TRUE
0.0417157	0.00720351	1.93629e+06	6.99707e-09	1.0426	1.02798	1.05742	0.00143832	1.25334	1.19758	ALR_Pattern_4	CKD	79254	79253	79254	1650	1650	1650	5	M2	Pattern_3	Pattern_4	ALR	5.59765e-08	TRUE	TRUE
-0.00634236	0.00492265	8.10714e+07	0.197605	0.993678	0.984137	1.00331	0.000222149	1.08638	1	ALR_Pattern_5	CKD	79254	79253	79254	1650	1650	1650	5	M2	Pattern_3	Pattern_5	ALR	0.225835	FALSE	FALSE
-0.00818297	0.00533042	1.20314e+08	0.124748	0.99185	0.981542	1.00227	0.000182353	1.09923	1	ALR_Pattern_6	CKD	79254	79253	79254	1650	1650	1650	5	M2	Pattern_3	Pattern_6	ALR	0.191667	FALSE	FALSE
-0.00869355	0.00503793	9.25282e+08	0.084416	0.991344	0.981604	1.00118	6.57518e-05	1.10258	1	ALR_Pattern_7	CKD	79254	79253	79254	1650	1650	1650	5	M2	Pattern_3	Pattern_7	ALR	0.191667	FALSE	FALSE
-0.00831539	0.00568781	4.10221e+08	0.14375	0.991719	0.980725	1.00284	9.87513e-05	1.10011	1	ALR_Pattern_8	CKD	79254	79253	79254	1650	1650	1650	5	M2	Pattern_3	Pattern_8	ALR	0.191667	FALSE	FALSE
-0.0022462	0.00726688	3.88772e+09	0.757245	0.997756	0.983646	1.01207	3.20767e-05	1.04972	1	ALR_Pattern_1	CKD	79254	79253	79254	1650	1650	1650	5	M3	Pattern_3	Pattern_1	ALR	NA	FALSE	FALSE
-0.0147547	0.00535062	1.513e+08	0.00582319	0.985354	0.975074	0.995741	0.000162609	1.13769	1.06981	ALR_Pattern_2	CKD	79254	79253	79254	1650	1650	1650	5	M3	Pattern_3	Pattern_2	ALR	NA	FALSE	TRUE
0.040327	0.00721106	1.93936e+06	2.24009e-08	1.04115	1.02654	1.05597	0.00143718	1.24814	1.1916	ALR_Pattern_4	CKD	79254	79253	79254	1650	1650	1650	5	M3	Pattern_3	Pattern_4	ALR	NA	FALSE	TRUE
-0.00660254	0.00492403	1.01985e+08	0.179959	0.993419	0.983878	1.00305	0.000198064	1.08828	1	ALR_Pattern_5	CKD	79254	79253	79254	1650	1650	1650	5	M3	Pattern_3	Pattern_5	ALR	NA	FALSE	FALSE
-0.00823929	0.00533046	9.15425e+07	0.122177	0.991795	0.981487	1.00221	0.000209057	1.09961	1	ALR_Pattern_6	CKD	79254	79253	79254	1650	1650	1650	5	M3	Pattern_3	Pattern_6	ALR	NA	FALSE	FALSE
-0.00806479	0.00503451	6.35973e+08	0.109177	0.991968	0.982228	1.0018	7.931e-05	1.09845	1	ALR_Pattern_7	CKD	79254	79253	79254	1650	1650	1650	5	M3	Pattern_3	Pattern_7	ALR	NA	FALSE	FALSE
-0.00863402	0.00568853	3.22579e+08	0.129067	0.991403	0.980411	1.00252	0.000111362	1.10219	1	ALR_Pattern_8	CKD	79254	79253	79254	1650	1650	1650	5	M3	Pattern_3	Pattern_8	ALR	NA	FALSE	FALSE
0.000640001	0.00732117	9.74084e+09	0.930339	1.00064	0.986384	1.0151	2.02645e-05	1.02595	1	ALR_Pattern_1	CKD	79254	79253	79254	1650	1650	1650	5	M2+AHEI	Pattern_3	Pattern_1	ALR	0.930339	FALSE	FALSE
-0.0181919	0.00537348	1.11296e+08	0.000710514	0.981973	0.971685	0.992369	0.000189597	1.15509	1.09572	ALR_Pattern_2	CKD	79254	79253	79254	1650	1650	1650	5	M2+AHEI	Pattern_3	Pattern_2	ALR	0.00284205	TRUE	TRUE
0.0300406	0.00792196	1.10665e+07	0.000149399	1.0305	1.01462	1.04662	0.00060139	1.20777	1.13641	ALR_Pattern_4	CKD	79254	79253	79254	1650	1650	1650	5	M2+AHEI	Pattern_3	Pattern_4	ALR	0.00119519	TRUE	TRUE
-0.00560482	0.00492869	9.46436e+07	0.255461	0.994411	0.984851	1.00406	0.000205603	1.0808	1	ALR_Pattern_5	CKD	79254	79253	79254	1650	1650	1650	5	M2+AHEI	Pattern_3	Pattern_5	ALR	0.408738	FALSE	FALSE
-0.00633402	0.00535528	1.64724e+08	0.236903	0.993686	0.983311	1.00417	0.000155842	1.08632	1	ALR_Pattern_6	CKD	79254	79253	79254	1650	1650	1650	5	M2+AHEI	Pattern_3	Pattern_6	ALR	0.408738	FALSE	FALSE
-0.00490014	0.00516657	4.12597e+09	0.34291	0.995112	0.985086	1.00524	3.11368e-05	1.07517	1	ALR_Pattern_7	CKD	79254	79253	79254	1650	1650	1650	5	M2+AHEI	Pattern_3	Pattern_7	ALR	0.457213	FALSE	FALSE
-0.00447248	0.00580443	3.16538e+09	0.440986	0.995538	0.984276	1.00693	3.55488e-05	1.07158	1	ALR_Pattern_8	CKD	79254	79253	79254	1650	1650	1650	5	M2+AHEI	Pattern_3	Pattern_8	ALR	0.503984	FALSE	FALSE
-0.00172162	0.00729318	8.13019e+09	0.813387	0.99828	0.984112	1.01265	2.21812e-05	1.04327	1	ALR_Pattern_1	CKD	79254	79253	79254	1650	1650	1650	5	M2+aMED	Pattern_3	Pattern_1	ALR	0.813387	FALSE	FALSE
-0.0168463	0.00538754	1.04437e+08	0.00176658	0.983295	0.972966	0.993733	0.000195725	1.14843	1.08597	ALR_Pattern_2	CKD	79254	79253	79254	1650	1650	1650	5	M2+aMED	Pattern_3	Pattern_2	ALR	0.00706632	TRUE	TRUE
0.0377861	0.0078084	7.66894e+06	1.30389e-06	1.03851	1.02274	1.05452	0.000722469	1.23849	1.17523	ALR_Pattern_4	CKD	79254	79253	79254	1650	1650	1650	5	M2+aMED	Pattern_3	Pattern_4	ALR	1.04311e-05	TRUE	TRUE
-0.00601294	0.00492931	9.66109e+07	0.222527	0.994005	0.984448	1.00365	0.000203498	1.08392	1	ALR_Pattern_5	CKD	79254	79253	79254	1650	1650	1650	5	M2+aMED	Pattern_3	Pattern_5	ALR	0.262663	FALSE	FALSE
-0.00739083	0.00536438	1.84459e+08	0.168277	0.992636	0.982255	1.00313	0.000147269	1.09387	1	ALR_Pattern_6	CKD	79254	79253	79254	1650	1650	1650	5	M2+aMED	Pattern_3	Pattern_6	ALR	0.262663	FALSE	FALSE
-0.00708696	0.00519439	4.96666e+09	0.172458	0.992938	0.98288	1.0031	2.83795e-05	1.09174	1	ALR_Pattern_7	CKD	79254	79253	79254	1650	1650	1650	5	M2+aMED	Pattern_3	Pattern_7	ALR	0.262663	FALSE	FALSE
-0.00694963	0.00578751	2.78958e+09	0.22983	0.993074	0.981873	1.0044	3.78677e-05	1.09077	1	ALR_Pattern_8	CKD	79254	79253	79254	1650	1650	1650	5	M2+aMED	Pattern_3	Pattern_8	ALR	0.262663	FALSE	FALSE
-0.00604937	0.00502169	1000000	0.22834	0.993969	0.984234	1.0038	1.99999e-06	1.0842	1	ALR_Pattern_1	CAD	79469	79469	79469	3228	3228	3228	5	M1	Pattern_4	Pattern_1	ALR	NA	FALSE	FALSE
-0.0184618	0.00384703	1000000	1.59498e-06	0.981708	0.974333	0.989138	1.99999e-06	1.1564	1.11635	ALR_Pattern_2	CAD	79469	79469	79469	3228	3228	3228	5	M1	Pattern_4	Pattern_2	ALR	NA	FALSE	TRUE
0.00644169	0.00402714	1000000	0.109694	1.00646	0.99855	1.01444	1.99999e-06	1.08711	1	ALR_Pattern_3	CAD	79469	79469	79469	3228	3228	3228	5	M1	Pattern_4	Pattern_3	ALR	NA	FALSE	FALSE
-0.00522437	0.00351108	1000000	0.13676	0.994789	0.987967	1.00166	1.99999e-06	1.0778	1	ALR_Pattern_5	CAD	79469	79469	79469	3228	3228	3228	5	M1	Pattern_4	Pattern_5	ALR	NA	FALSE	FALSE
0.00458939	0.00373419	1000000	0.219065	1.0046	0.997274	1.01198	1.99999e-06	1.07258	1	ALR_Pattern_6	CAD	79469	79469	79469	3228	3228	3228	5	M1	Pattern_4	Pattern_6	ALR	NA	FALSE	FALSE
-0.00628015	0.00354417	1000000	0.0764	0.99374	0.98686	1.00067	1.99999e-06	1.08592	1	ALR_Pattern_7	CAD	79469	79469	79469	3228	3228	3228	5	M1	Pattern_4	Pattern_7	ALR	NA	FALSE	FALSE
-0.0014489	0.00407844	1000000	0.722397	0.998552	0.990602	1.00657	1.99999e-06	1.03956	1	ALR_Pattern_8	CAD	79469	79469	79469	3228	3228	3228	5	M1	Pattern_4	Pattern_8	ALR	NA	FALSE	FALSE
-0.00322463	0.00510477	1.88279e+07	0.52759	0.996781	0.986857	1.0068	0.00046103	1.06015	1	ALR_Pattern_1	CAD	79249	79248	79249	3218	3217	3218	5	M2	Pattern_4	Pattern_1	ALR	0.844144	FALSE	FALSE
-0.0100875	0.00396953	2.20015e+07	0.0110466	0.989963	0.982291	0.997695	0.000426478	1.11134	1.05043	ALR_Pattern_2	CAD	79249	79248	79249	3218	3217	3218	5	M2	Pattern_4	Pattern_2	ALR	0.0441862	TRUE	TRUE
0.00661895	0.00403753	4.06557e+07	0.101139	1.00664	0.998706	1.01464	0.000313716	1.0884	1	ALR_Pattern_3	CAD	79249	79248	79249	3218	3217	3218	5	M2	Pattern_4	Pattern_3	ALR	0.234556	FALSE	FALSE
-0.0055663	0.00355379	8.54875e+07	0.117278	0.994449	0.987547	1.0014	0.000216334	1.0805	1	ALR_Pattern_5	CAD	79249	79248	79249	3218	3217	3218	5	M2	Pattern_4	Pattern_5	ALR	0.234556	FALSE	FALSE
-0.000485085	0.00375588	8.05394e+06	0.897236	0.999515	0.992184	1.0069	0.000704983	1.02252	1	ALR_Pattern_6	CAD	79249	79248	79249	3218	3217	3218	5	M2	Pattern_4	Pattern_6	ALR	0.95235	FALSE	FALSE
0.000217216	0.00363508	3.01462e+07	0.95235	1.00022	0.993116	1.00737	0.000364328	1.01496	1	ALR_Pattern_7	CAD	79249	79248	79249	3218	3217	3218	5	M2	Pattern_4	Pattern_7	ALR	0.95235	FALSE	FALSE
-0.00189209	0.00407893	1.22558e+07	0.642741	0.99811	0.990162	1.00612	0.000571457	1.04545	1	ALR_Pattern_8	CAD	79249	79248	79249	3218	3217	3218	5	M2	Pattern_4	Pattern_8	ALR	0.856988	FALSE	FALSE
-0.00258193	0.00510961	3.78686e+07	0.613342	0.997421	0.987482	1.00746	0.000325058	1.0535	1	ALR_Pattern_1	CAD	79249	79248	79249	3218	3217	3218	5	M3	Pattern_4	Pattern_1	ALR	NA	FALSE	FALSE
-0.00924556	0.00397041	3.34375e+07	0.0198793	0.990797	0.983117	0.998537	0.00034593	1.10611	1.03977	ALR_Pattern_2	CAD	79249	79248	79249	3218	3217	3218	5	M3	Pattern_4	Pattern_2	ALR	NA	FALSE	TRUE
0.00653626	0.00403895	3.26588e+07	0.105596	1.00656	0.998621	1.01456	0.00035003	1.0878	1	ALR_Pattern_3	CAD	79249	79248	79249	3218	3217	3218	5	M3	Pattern_4	Pattern_3	ALR	NA	FALSE	FALSE
-0.00579452	0.00355429	1.58452e+08	0.103041	0.994222	0.98732	1.00117	0.000158897	1.08226	1	ALR_Pattern_5	CAD	79249	79248	79249	3218	3217	3218	5	M3	Pattern_4	Pattern_5	ALR	NA	FALSE	FALSE
-0.000710844	0.00375528	8.71316e+06	0.849864	0.999289	0.991961	1.00667	0.000677781	1.02739	1	ALR_Pattern_6	CAD	79249	79248	79249	3218	3217	3218	5	M3	Pattern_4	Pattern_6	ALR	NA	FALSE	FALSE
0.000873828	0.0036337	2.39455e+07	0.809959	1.00087	0.993771	1.00803	0.000408796	1.03045	1	ALR_Pattern_7	CAD	79249	79248	79249	3218	3217	3218	5	M3	Pattern_4	Pattern_7	ALR	NA	FALSE	FALSE
-0.00212325	0.00408064	6.34377e+06	0.602839	0.997879	0.98993	1.00589	0.00079438	1.04828	1	ALR_Pattern_8	CAD	79249	79248	79249	3218	3217	3218	5	M3	Pattern_4	Pattern_8	ALR	NA	FALSE	FALSE
-0.00206504	0.005154	2.79203e+07	0.688664	0.997937	0.987907	1.00807	0.000378575	1.04758	1	ALR_Pattern_1	CAD	79249	79248	79249	3218	3217	3218	5	M2+AHEI	Pattern_4	Pattern_1	ALR	0.918219	FALSE	FALSE
-0.010855	0.00399329	1.95837e+07	0.00656164	0.989204	0.981492	0.996976	0.000452044	1.11595	1.05819	ALR_Pattern_2	CAD	79249	79248	79249	3218	3217	3218	5	M2+AHEI	Pattern_4	Pattern_2	ALR	0.0524932	FALSE	TRUE
0.00672128	0.00403569	4.20156e+07	0.0958215	1.00674	0.998812	1.01474	0.000308597	1.08914	1	ALR_Pattern_3	CAD	79249	79248	79249	3218	3217	3218	5	M2+AHEI	Pattern_4	Pattern_3	ALR	0.255524	FALSE	FALSE
-0.00533613	0.00355689	7.41529e+07	0.133557	0.994678	0.987768	1.00164	0.000232282	1.07869	1	ALR_Pattern_5	CAD	79249	79248	79249	3218	3217	3218	5	M2+AHEI	Pattern_4	Pattern_5	ALR	0.267113	FALSE	FALSE
0.000104578	0.00377263	1.11829e+07	0.977885	1.0001	0.992737	1.00753	0.00059825	1.01033	1	ALR_Pattern_6	CAD	79249	79248	79249	3218	3217	3218	5	M2+AHEI	Pattern_4	Pattern_6	ALR	0.977885	FALSE	FALSE
0.00153109	0.00372629	7.64754e+07	0.681154	1.00153	0.994244	1.00887	0.000228728	1.04071	1	ALR_Pattern_7	CAD	79249	79248	79249	3218	3217	3218	5	M2+AHEI	Pattern_4	Pattern_7	ALR	0.918219	FALSE	FALSE
-0.000630544	0.00415386	2.71362e+07	0.879347	0.99937	0.991266	1.00754	0.000384007	1.02575	1	ALR_Pattern_8	CAD	79249	79248	79249	3218	3217	3218	5	M2+AHEI	Pattern_4	Pattern_8	ALR	0.977885	FALSE	FALSE
-0.00269417	0.00513531	3.34185e+07	0.599836	0.997309	0.987322	1.0074	0.000346028	1.05471	1	ALR_Pattern_1	CAD	79249	79248	79249	3218	3217	3218	5	M2+aMED	Pattern_4	Pattern_1	ALR	0.889919	FALSE	FALSE
-0.0105873	0.00400346	2.04199e+07	0.00818023	0.989469	0.981735	0.997263	0.00044269	1.11436	1.0552	ALR_Pattern_2	CAD	79249	79248	79249	3218	3217	3218	5	M2+aMED	Pattern_4	Pattern_2	ALR	0.0654418	FALSE	TRUE
0.00649586	0.00403784	3.43939e+07	0.107672	1.00652	0.998583	1.01451	0.000341086	1.08751	1	ALR_Pattern_3	CAD	79249	79248	79249	3218	3217	3218	5	M2+aMED	Pattern_4	Pattern_3	ALR	0.256729	FALSE	FALSE
-0.00540997	0.00355783	7.53454e+07	0.128365	0.994605	0.987693	1.00156	0.000230437	1.07928	1	ALR_Pattern_5	CAD	79249	79248	79249	3218	3217	3218	5	M2+aMED	Pattern_4	Pattern_5	ALR	0.256729	FALSE	FALSE
-0.00010047	0.00377815	1.36731e+07	0.978785	0.9999	0.992523	1.00733	0.00054102	1.01012	1	ALR_Pattern_6	CAD	79249	79248	79249	3218	3217	3218	5	M2+aMED	Pattern_4	Pattern_6	ALR	0.978785	FALSE	FALSE
0.00105342	0.0037483	1.38525e+08	0.77868	1.00105	0.993727	1.00844	0.000169943	1.03354	1	ALR_Pattern_7	CAD	79249	79248	79249	3218	3217	3218	5	M2+aMED	Pattern_4	Pattern_7	ALR	0.889919	FALSE	FALSE
-0.00121142	0.0041456	3.61175e+07	0.770119	0.998789	0.990707	1.00694	0.000332846	1.03605	1	ALR_Pattern_8	CAD	79249	79248	79249	3218	3217	3218	5	M2+aMED	Pattern_4	Pattern_8	ALR	0.889919	FALSE	FALSE
-0.0219934	0.00721617	1000000	0.00230529	0.978247	0.964508	0.992181	1.99999e-06	1.17301	1.097	ALR_Pattern_1	T2D	79668	79668	79668	1356	1356	1356	5	M1	Pattern_4	Pattern_1	ALR	NA	FALSE	TRUE
-0.0472271	0.00534019	1000000	9.27396e-19	0.953871	0.943939	0.963907	1.99999e-06	1.27352	1.23454	ALR_Pattern_2	T2D	79668	79668	79668	1356	1356	1356	5	M1	Pattern_4	Pattern_2	ALR	NA	FALSE	TRUE
-0.00663882	0.00599643	1000000	0.268238	0.993383	0.981776	1.00513	1.99999e-06	1.08855	1	ALR_Pattern_3	T2D	79668	79668	79668	1356	1356	1356	5	M1	Pattern_4	Pattern_3	ALR	NA	FALSE	FALSE
-0.000770153	0.00542212	1000000	0.887049	0.99923	0.988667	1.00991	1.99999e-06	1.02854	1	ALR_Pattern_5	T2D	79668	79668	79668	1356	1356	1356	5	M1	Pattern_4	Pattern_5	ALR	NA	FALSE	FALSE
0.0217167	0.00605118	1000000	0.000332181	1.02195	1.00991	1.03415	1.99999e-06	1.17174	1.10992	ALR_Pattern_6	T2D	79668	79668	79668	1356	1356	1356	5	M1	Pattern_4	Pattern_6	ALR	NA	FALSE	TRUE
-0.033275	0.00532536	1000000	4.14796e-10	0.967272	0.957229	0.977421	1.99999e-06	1.22086	1.17683	ALR_Pattern_7	T2D	79668	79668	79668	1356	1356	1356	5	M1	Pattern_4	Pattern_7	ALR	NA	FALSE	TRUE
-0.00804622	0.0062125	1000000	0.195263	0.991986	0.979981	1.00414	1.99999e-06	1.09832	1	ALR_Pattern_8	T2D	79668	79668	79668	1356	1356	1356	5	M1	Pattern_4	Pattern_8	ALR	NA	FALSE	FALSE
-0.0114909	0.00728412	3.97441e+07	0.114674	0.988575	0.974562	1.00279	0.000317295	1.11968	1	ALR_Pattern_1	T2D	79129	79128	79129	1343	1343	1343	5	M2	Pattern_4	Pattern_1	ALR	0.229347	FALSE	FALSE
-0.0227342	0.00556575	8.50735e+06	4.41422e-05	0.977522	0.966917	0.988244	0.000685933	1.17637	1.12161	ALR_Pattern_2	T2D	79129	79128	79129	1343	1343	1343	5	M2	Pattern_4	Pattern_2	ALR	0.000176569	TRUE	TRUE
-0.00348506	0.00603399	7.48665e+06	0.563554	0.996521	0.984805	1.00838	0.000731215	1.06268	1	ALR_Pattern_3	T2D	79129	79128	79129	1343	1343	1343	5	M2	Pattern_4	Pattern_3	ALR	0.751405	FALSE	FALSE
-0.000238845	0.00551415	1.87311e+07	0.965451	0.999761	0.989014	1.01062	0.00046222	1.0157	1	ALR_Pattern_5	T2D	79129	79128	79129	1343	1343	1343	5	M2	Pattern_4	Pattern_5	ALR	0.965451	FALSE	FALSE
0.00229412	0.00598839	1.95405e+06	0.70165	1.0023	0.990602	1.01413	0.00143177	1.05028	1	ALR_Pattern_6	T2D	79129	79128	79129	1343	1343	1343	5	M2	Pattern_4	Pattern_6	ALR	0.801885	FALSE	FALSE
-0.0117707	0.00550675	3.44749e+07	0.0325566	0.988298	0.977689	0.999023	0.000340685	1.1213	1.03227	ALR_Pattern_7	T2D	79129	79128	79129	1343	1343	1343	5	M2	Pattern_4	Pattern_7	ALR	0.0868177	FALSE	TRUE
-0.00368186	0.0062527	1.46604e+06	0.555967	0.996325	0.984189	1.00861	0.00165316	1.06453	1	ALR_Pattern_8	T2D	79129	79128	79129	1343	1343	1343	5	M2	Pattern_4	Pattern_8	ALR	0.751405	FALSE	FALSE
-0.0107977	0.00729369	3.52774e+08	0.138761	0.98926	0.975219	1.0035	0.000106489	1.11561	1	ALR_Pattern_1	T2D	79129	79128	79129	1343	1343	1343	5	M3	Pattern_4	Pattern_1	ALR	NA	FALSE	FALSE
-0.0218738	0.00556672	4.25291e+06	8.51645e-05	0.978364	0.967747	0.989097	0.000970281	1.17246	1.11659	ALR_Pattern_2	T2D	79129	79128	79129	1343	1343	1343	5	M3	Pattern_4	Pattern_2	ALR	NA	FALSE	TRUE
-0.00373641	0.0060358	8.78957e+06	0.53589	0.996271	0.984554	1.00813	0.000674827	1.06504	1	ALR_Pattern_3	T2D	79129	79128	79129	1343	1343	1343	5	M3	Pattern_4	Pattern_3	ALR	NA	FALSE	FALSE
-0.000608959	0.0055193	3.4707e+07	0.912146	0.999391	0.988638	1.01026	0.000339543	1.0253	1	ALR_Pattern_5	T2D	79129	79128	79129	1343	1343	1343	5	M3	Pattern_4	Pattern_5	ALR	NA	FALSE	FALSE
0.00263444	0.00599271	1.89233e+06	0.660221	1.00264	0.99093	1.01448	0.00145495	1.05407	1	ALR_Pattern_6	T2D	79129	79128	79129	1343	1343	1343	5	M3	Pattern_4	Pattern_6	ALR	NA	FALSE	FALSE
-0.0109593	0.00550104	3.46796e+07	0.0463462	0.989101	0.978493	0.999823	0.000339677	1.11657	1.0135	ALR_Pattern_7	T2D	79129	79128	79129	1343	1343	1343	5	M3	Pattern_4	Pattern_7	ALR	NA	FALSE	TRUE
-0.00442069	0.00625578	2.31199e+06	0.47978	0.995589	0.983457	1.00787	0.0013162	1.07114	1	ALR_Pattern_8	T2D	79129	79128	79129	1343	1343	1343	5	M3	Pattern_4	Pattern_8	ALR	NA	FALSE	FALSE
-0.00746918	0.007388	5.75631e+07	0.312022	0.992559	0.97829	1.00704	0.000263642	1.09441	1	ALR_Pattern_1	T2D	79129	79128	79129	1343	1343	1343	5	M2+AHEI	Pattern_4	Pattern_1	ALR	0.624045	FALSE	FALSE
-0.0245748	0.00558077	8.24349e+06	1.06527e-05	0.975725	0.96511	0.986456	0.000696828	1.18456	1.13171	ALR_Pattern_2	T2D	79129	79128	79129	1343	1343	1343	5	M2+AHEI	Pattern_4	Pattern_2	ALR	8.52215e-05	TRUE	TRUE
-0.00279695	0.00602815	6.99831e+06	0.642661	0.997207	0.985494	1.00906	0.000756306	1.0558	1	ALR_Pattern_3	T2D	79129	79128	79129	1343	1343	1343	5	M2+AHEI	Pattern_4	Pattern_3	ALR	0.856881	FALSE	FALSE
0.000715675	0.00552214	1.94393e+07	0.896882	1.00072	0.989943	1.01161	0.00045372	1.02748	1	ALR_Pattern_5	T2D	79129	79128	79129	1343	1343	1343	5	M2+AHEI	Pattern_4	Pattern_5	ALR	0.920047	FALSE	FALSE
0.00451835	0.00602141	4.21431e+06	0.453026	1.00453	0.992743	1.01645	0.000974716	1.07198	1	ALR_Pattern_6	T2D	79129	79128	79129	1343	1343	1343	5	M2+AHEI	Pattern_4	Pattern_6	ALR	0.724841	FALSE	FALSE
-0.00809836	0.00562422	3.87201e+07	0.149893	0.991934	0.98106	1.00293	0.000321464	1.09867	1	ALR_Pattern_7	T2D	79129	79128	79129	1343	1343	1343	5	M2+AHEI	Pattern_4	Pattern_7	ALR	0.399716	FALSE	FALSE
0.0006419	0.00639504	3.35481e+06	0.920047	1.00064	0.988178	1.01326	0.00109253	1.02599	1	ALR_Pattern_8	T2D	79129	79128	79129	1343	1343	1343	5	M2+AHEI	Pattern_4	Pattern_8	ALR	0.920047	FALSE	FALSE
-0.00977532	0.00734527	1.10463e+08	0.183244	0.990272	0.976118	1.00463	0.00019031	1.10942	1	ALR_Pattern_1	T2D	79129	79128	79129	1343	1343	1343	5	M2+aMED	Pattern_4	Pattern_1	ALR	0.366489	FALSE	FALSE
-0.0239564	0.00559826	1.36907e+07	1.87517e-05	0.976328	0.965674	0.9871	0.000540673	1.18183	1.12813	ALR_Pattern_2	T2D	79129	79128	79129	1343	1343	1343	5	M2+aMED	Pattern_4	Pattern_2	ALR	7.50068e-05	TRUE	TRUE
-0.00363079	0.00602761	7.73407e+06	0.546935	0.996376	0.984674	1.00822	0.000719419	1.06406	1	ALR_Pattern_3	T2D	79129	79128	79129	1343	1343	1343	5	M2+aMED	Pattern_4	Pattern_3	ALR	0.729856	FALSE	FALSE
0.000360294	0.00552325	2.30147e+07	0.947989	1.00036	0.989589	1.01125	0.000416983	1.01935	1	ALR_Pattern_5	T2D	79129	79128	79129	1343	1343	1343	5	M2+aMED	Pattern_4	Pattern_5	ALR	0.947989	FALSE	FALSE
0.00362829	0.00603033	3.1669e+06	0.547392	1.00363	0.991843	1.01557	0.00112449	1.06403	1	ALR_Pattern_6	T2D	79129	79128	79129	1343	1343	1343	5	M2+aMED	Pattern_4	Pattern_6	ALR	0.729856	FALSE	FALSE
-0.00952143	0.00565304	1.46275e+07	0.0921236	0.990524	0.97961	1.00156	0.000523068	1.10784	1	ALR_Pattern_7	T2D	79129	79128	79129	1343	1343	1343	5	M2+aMED	Pattern_4	Pattern_7	ALR	0.245663	FALSE	FALSE
-0.00156745	0.00636388	3.59321e+06	0.805446	0.998434	0.986058	1.01097	0.00105564	1.04121	1	ALR_Pattern_8	T2D	79129	79128	79129	1343	1343	1343	5	M2+aMED	Pattern_4	Pattern_8	ALR	0.92051	FALSE	FALSE
-0.00161474	0.00717444	1000000	0.821926	0.998387	0.984446	1.01252	1.99999e-06	1.04185	1	ALR_Pattern_1	CKD	79607	79607	79607	1660	1660	1660	5	M1	Pattern_4	Pattern_1	ALR	NA	FALSE	FALSE
-0.0283138	0.00518177	1000000	4.65328e-08	0.972083	0.962261	0.982006	1.99999e-06	1.2006	1.15492	ALR_Pattern_2	CKD	79607	79607	79607	1660	1660	1660	5	M1	Pattern_4	Pattern_2	ALR	NA	FALSE	TRUE
0.00849938	0.00575431	1000000	0.139663	1.00854	0.997225	1.01997	1.99999e-06	1.10132	1	ALR_Pattern_3	CKD	79607	79607	79607	1660	1660	1660	5	M1	Pattern_4	Pattern_3	ALR	NA	FALSE	FALSE
-0.0103001	0.00484263	1000000	0.0334238	0.989753	0.980403	0.999192	1.99999e-06	1.11263	1.02926	ALR_Pattern_5	CKD	79607	79607	79607	1660	1660	1660	5	M1	Pattern_4	Pattern_5	ALR	NA	FALSE	TRUE
-9.60958e-05	0.00531237	1000000	0.985568	0.999904	0.989547	1.01037	1.99999e-06	1.0099	1	ALR_Pattern_6	CKD	79607	79607	79607	1660	1660	1660	5	M1	Pattern_4	Pattern_6	ALR	NA	FALSE	FALSE
-0.0191785	0.00489657	1000000	8.97661e-05	0.981004	0.971634	0.990464	1.99999e-06	1.15986	1.10822	ALR_Pattern_7	CKD	79607	79607	79607	1660	1660	1660	5	M1	Pattern_4	Pattern_7	ALR	NA	FALSE	TRUE
-0.00914425	0.00567327	1000000	0.107003	0.990897	0.97994	1.00198	1.99999e-06	1.10547	1	ALR_Pattern_8	CKD	79607	79607	79607	1660	1660	1660	5	M1	Pattern_4	Pattern_8	ALR	NA	FALSE	FALSE
-0.00271919	0.00725625	2.08887e+09	0.707855	0.997285	0.983202	1.01157	4.37607e-05	1.05498	1	ALR_Pattern_1	CKD	79254	79253	79254	1650	1650	1650	5	M2	Pattern_4	Pattern_1	ALR	0.707855	FALSE	FALSE
-0.0159378	0.00534816	9.8006e+07	0.00288194	0.984189	0.973926	0.994559	0.000202045	1.14383	1.07964	ALR_Pattern_2	CKD	79254	79253	79254	1650	1650	1650	5	M2	Pattern_4	Pattern_2	ALR	0.0115278	TRUE	TRUE
0.00847562	0.00576715	3.24533e+08	0.14166	1.00851	0.997176	1.01998	0.000111026	1.10116	1	ALR_Pattern_3	CKD	79254	79253	79254	1650	1650	1650	5	M2	Pattern_4	Pattern_3	ALR	0.191667	FALSE	FALSE
-0.00634236	0.00492265	8.10714e+07	0.197605	0.993678	0.984137	1.00331	0.000222149	1.08638	1	ALR_Pattern_5	CKD	79254	79253	79254	1650	1650	1650	5	M2	Pattern_4	Pattern_5	ALR	0.225835	FALSE	FALSE
-0.00818297	0.00533042	1.20314e+08	0.124748	0.99185	0.981542	1.00227	0.000182353	1.09923	1	ALR_Pattern_6	CKD	79254	79253	79254	1650	1650	1650	5	M2	Pattern_4	Pattern_6	ALR	0.191667	FALSE	FALSE
-0.00869355	0.00503793	9.25282e+08	0.084416	0.991344	0.981604	1.00118	6.57518e-05	1.10258	1	ALR_Pattern_7	CKD	79254	79253	79254	1650	1650	1650	5	M2	Pattern_4	Pattern_7	ALR	0.191667	FALSE	FALSE
-0.00831539	0.00568781	4.10221e+08	0.14375	0.991719	0.980725	1.00284	9.87513e-05	1.10011	1	ALR_Pattern_8	CKD	79254	79253	79254	1650	1650	1650	5	M2	Pattern_4	Pattern_8	ALR	0.191667	FALSE	FALSE
-0.0022462	0.00726688	3.88772e+09	0.757245	0.997756	0.983646	1.01207	3.20767e-05	1.04972	1	ALR_Pattern_1	CKD	79254	79253	79254	1650	1650	1650	5	M3	Pattern_4	Pattern_1	ALR	NA	FALSE	FALSE
-0.0147547	0.00535062	1.513e+08	0.00582319	0.985354	0.975074	0.995741	0.000162609	1.13769	1.06981	ALR_Pattern_2	CKD	79254	79253	79254	1650	1650	1650	5	M3	Pattern_4	Pattern_2	ALR	NA	FALSE	TRUE
0.00821459	0.00577037	1.35013e+08	0.154568	1.00825	0.99691	1.01972	0.000172139	1.09944	1	ALR_Pattern_3	CKD	79254	79253	79254	1650	1650	1650	5	M3	Pattern_4	Pattern_3	ALR	NA	FALSE	FALSE
-0.00660254	0.00492403	1.01985e+08	0.179959	0.993419	0.983878	1.00305	0.000198064	1.08828	1	ALR_Pattern_5	CKD	79254	79253	79254	1650	1650	1650	5	M3	Pattern_4	Pattern_5	ALR	NA	FALSE	FALSE
-0.00823929	0.00533046	9.15425e+07	0.122177	0.991795	0.981487	1.00221	0.000209057	1.09961	1	ALR_Pattern_6	CKD	79254	79253	79254	1650	1650	1650	5	M3	Pattern_4	Pattern_6	ALR	NA	FALSE	FALSE
-0.00806479	0.00503451	6.35973e+08	0.109177	0.991968	0.982228	1.0018	7.931e-05	1.09845	1	ALR_Pattern_7	CKD	79254	79253	79254	1650	1650	1650	5	M3	Pattern_4	Pattern_7	ALR	NA	FALSE	FALSE
-0.00863402	0.00568853	3.22579e+08	0.129067	0.991403	0.980411	1.00252	0.000111362	1.10219	1	ALR_Pattern_8	CKD	79254	79253	79254	1650	1650	1650	5	M3	Pattern_4	Pattern_8	ALR	NA	FALSE	FALSE
0.000640001	0.00732117	9.74084e+09	0.930339	1.00064	0.986384	1.0151	2.02645e-05	1.02595	1	ALR_Pattern_1	CKD	79254	79253	79254	1650	1650	1650	5	M2+AHEI	Pattern_4	Pattern_1	ALR	0.930339	FALSE	FALSE
-0.0181919	0.00537348	1.11296e+08	0.000710514	0.981973	0.971685	0.992369	0.000189597	1.15509	1.09572	ALR_Pattern_2	CKD	79254	79253	79254	1650	1650	1650	5	M2+AHEI	Pattern_4	Pattern_2	ALR	0.00284205	TRUE	TRUE
0.00882274	0.0057578	4.04894e+08	0.125446	1.00886	0.997541	1.02031	9.93987e-05	1.10341	1	ALR_Pattern_3	CKD	79254	79253	79254	1650	1650	1650	5	M2+AHEI	Pattern_4	Pattern_3	ALR	0.334521	FALSE	FALSE
-0.00560482	0.00492869	9.46436e+07	0.255461	0.994411	0.984851	1.00406	0.000205603	1.0808	1	ALR_Pattern_5	CKD	79254	79253	79254	1650	1650	1650	5	M2+AHEI	Pattern_4	Pattern_5	ALR	0.408738	FALSE	FALSE
-0.00633402	0.00535528	1.64724e+08	0.236903	0.993686	0.983311	1.00417	0.000155842	1.08632	1	ALR_Pattern_6	CKD	79254	79253	79254	1650	1650	1650	5	M2+AHEI	Pattern_4	Pattern_6	ALR	0.408738	FALSE	FALSE
-0.00490014	0.00516657	4.12597e+09	0.34291	0.995112	0.985086	1.00524	3.11368e-05	1.07517	1	ALR_Pattern_7	CKD	79254	79253	79254	1650	1650	1650	5	M2+AHEI	Pattern_4	Pattern_7	ALR	0.457213	FALSE	FALSE
-0.00447248	0.00580443	3.16538e+09	0.440986	0.995538	0.984276	1.00693	3.55488e-05	1.07158	1	ALR_Pattern_8	CKD	79254	79253	79254	1650	1650	1650	5	M2+AHEI	Pattern_4	Pattern_8	ALR	0.503984	FALSE	FALSE
-0.00172162	0.00729318	8.13019e+09	0.813387	0.99828	0.984112	1.01265	2.21812e-05	1.04327	1	ALR_Pattern_1	CKD	79254	79253	79254	1650	1650	1650	5	M2+aMED	Pattern_4	Pattern_1	ALR	0.813387	FALSE	FALSE
-0.0168463	0.00538754	1.04437e+08	0.00176658	0.983295	0.972966	0.993733	0.000195725	1.14843	1.08597	ALR_Pattern_2	CKD	79254	79253	79254	1650	1650	1650	5	M2+aMED	Pattern_4	Pattern_2	ALR	0.00706632	TRUE	TRUE
0.00822217	0.00576453	2.75879e+08	0.153771	1.00826	0.996929	1.01971	0.00012042	1.09949	1	ALR_Pattern_3	CKD	79254	79253	79254	1650	1650	1650	5	M2+aMED	Pattern_4	Pattern_3	ALR	0.262663	FALSE	FALSE
-0.00601294	0.00492931	9.66109e+07	0.222527	0.994005	0.984448	1.00365	0.000203498	1.08392	1	ALR_Pattern_5	CKD	79254	79253	79254	1650	1650	1650	5	M2+aMED	Pattern_4	Pattern_5	ALR	0.262663	FALSE	FALSE
-0.00739083	0.00536438	1.84459e+08	0.168277	0.992636	0.982255	1.00313	0.000147269	1.09387	1	ALR_Pattern_6	CKD	79254	79253	79254	1650	1650	1650	5	M2+aMED	Pattern_4	Pattern_6	ALR	0.262663	FALSE	FALSE
-0.00708696	0.00519439	4.96666e+09	0.172458	0.992938	0.98288	1.0031	2.83795e-05	1.09174	1	ALR_Pattern_7	CKD	79254	79253	79254	1650	1650	1650	5	M2+aMED	Pattern_4	Pattern_7	ALR	0.262663	FALSE	FALSE
-0.00694963	0.00578751	2.78958e+09	0.22983	0.993074	0.981873	1.0044	3.78677e-05	1.09077	1	ALR_Pattern_8	CKD	79254	79253	79254	1650	1650	1650	5	M2+aMED	Pattern_4	Pattern_8	ALR	0.262663	FALSE	FALSE
-0.00604937	0.00502169	1000000	0.22834	0.993969	0.984234	1.0038	1.99999e-06	1.0842	1	ALR_Pattern_1	CAD	79469	79469	79469	3228	3228	3228	5	M1	Pattern_5	Pattern_1	ALR	NA	FALSE	FALSE
-0.0184618	0.00384703	1000000	1.59498e-06	0.981708	0.974333	0.989138	1.99999e-06	1.1564	1.11635	ALR_Pattern_2	CAD	79469	79469	79469	3228	3228	3228	5	M1	Pattern_5	Pattern_2	ALR	NA	FALSE	TRUE
0.00644169	0.00402714	1000000	0.109694	1.00646	0.99855	1.01444	1.99999e-06	1.08711	1	ALR_Pattern_3	CAD	79469	79469	79469	3228	3228	3228	5	M1	Pattern_5	Pattern_3	ALR	NA	FALSE	FALSE
0.0264335	0.00479244	1000000	3.47528e-08	1.02679	1.01719	1.03648	1.99999e-06	1.19263	1.14941	ALR_Pattern_4	CAD	79469	79469	79469	3228	3228	3228	5	M1	Pattern_5	Pattern_4	ALR	NA	FALSE	TRUE
0.00458939	0.00373419	1000000	0.219065	1.0046	0.997274	1.01198	1.99999e-06	1.07258	1	ALR_Pattern_6	CAD	79469	79469	79469	3228	3228	3228	5	M1	Pattern_5	Pattern_6	ALR	NA	FALSE	FALSE
-0.00628015	0.00354417	1000000	0.0764	0.99374	0.98686	1.00067	1.99999e-06	1.08592	1	ALR_Pattern_7	CAD	79469	79469	79469	3228	3228	3228	5	M1	Pattern_5	Pattern_7	ALR	NA	FALSE	FALSE
-0.0014489	0.00407844	1000000	0.722397	0.998552	0.990602	1.00657	1.99999e-06	1.03956	1	ALR_Pattern_8	CAD	79469	79469	79469	3228	3228	3228	5	M1	Pattern_5	Pattern_8	ALR	NA	FALSE	FALSE
-0.00322463	0.00510477	1.88279e+07	0.52759	0.996781	0.986857	1.0068	0.00046103	1.06015	1	ALR_Pattern_1	CAD	79249	79248	79249	3218	3217	3218	5	M2	Pattern_5	Pattern_1	ALR	0.844144	FALSE	FALSE
-0.0100875	0.00396953	2.20015e+07	0.0110466	0.989963	0.982291	0.997695	0.000426478	1.11134	1.05043	ALR_Pattern_2	CAD	79249	79248	79249	3218	3217	3218	5	M2	Pattern_5	Pattern_2	ALR	0.0441862	TRUE	TRUE
0.00661895	0.00403753	4.06557e+07	0.101139	1.00664	0.998706	1.01464	0.000313716	1.0884	1	ALR_Pattern_3	CAD	79249	79248	79249	3218	3217	3218	5	M2	Pattern_5	Pattern_3	ALR	0.234556	FALSE	FALSE
0.0144194	0.00490808	106571	0.00330522	1.01452	1.00481	1.02433	0.00614512	1.13591	1.07434	ALR_Pattern_4	CAD	79249	79248	79249	3218	3217	3218	5	M2	Pattern_5	Pattern_4	ALR	0.0264418	TRUE	TRUE
-0.000485085	0.00375588	8.05394e+06	0.897236	0.999515	0.992184	1.0069	0.000704983	1.02252	1	ALR_Pattern_6	CAD	79249	79248	79249	3218	3217	3218	5	M2	Pattern_5	Pattern_6	ALR	0.95235	FALSE	FALSE
0.000217216	0.00363508	3.01462e+07	0.95235	1.00022	0.993116	1.00737	0.000364328	1.01496	1	ALR_Pattern_7	CAD	79249	79248	79249	3218	3217	3218	5	M2	Pattern_5	Pattern_7	ALR	0.95235	FALSE	FALSE
-0.00189209	0.00407893	1.22558e+07	0.642741	0.99811	0.990162	1.00612	0.000571457	1.04545	1	ALR_Pattern_8	CAD	79249	79248	79249	3218	3217	3218	5	M2	Pattern_5	Pattern_8	ALR	0.856988	FALSE	FALSE
-0.00258193	0.00510961	3.78686e+07	0.613342	0.997421	0.987482	1.00746	0.000325058	1.0535	1	ALR_Pattern_1	CAD	79249	79248	79249	3218	3217	3218	5	M3	Pattern_5	Pattern_1	ALR	NA	FALSE	FALSE
-0.00924556	0.00397041	3.34375e+07	0.0198793	0.990797	0.983117	0.998537	0.00034593	1.10611	1.03977	ALR_Pattern_2	CAD	79249	79248	79249	3218	3217	3218	5	M3	Pattern_5	Pattern_2	ALR	NA	FALSE	TRUE
0.00653626	0.00403895	3.26588e+07	0.105596	1.00656	0.998621	1.01456	0.00035003	1.0878	1	ALR_Pattern_3	CAD	79249	79248	79249	3218	3217	3218	5	M3	Pattern_5	Pattern_3	ALR	NA	FALSE	FALSE
0.013046	0.00491025	104520	0.00788761	1.01313	1.00343	1.02293	0.00620529	1.12847	1.06208	ALR_Pattern_4	CAD	79249	79248	79249	3218	3217	3218	5	M3	Pattern_5	Pattern_4	ALR	NA	FALSE	TRUE
-0.000710844	0.00375528	8.71316e+06	0.849864	0.999289	0.991961	1.00667	0.000677781	1.02739	1	ALR_Pattern_6	CAD	79249	79248	79249	3218	3217	3218	5	M3	Pattern_5	Pattern_6	ALR	NA	FALSE	FALSE
0.000873828	0.0036337	2.39455e+07	0.809959	1.00087	0.993771	1.00803	0.000408796	1.03045	1	ALR_Pattern_7	CAD	79249	79248	79249	3218	3217	3218	5	M3	Pattern_5	Pattern_7	ALR	NA	FALSE	FALSE
-0.00212325	0.00408064	6.34377e+06	0.602839	0.997879	0.98993	1.00589	0.00079438	1.04828	1	ALR_Pattern_8	CAD	79249	79248	79249	3218	3217	3218	5	M3	Pattern_5	Pattern_8	ALR	NA	FALSE	FALSE
-0.00206504	0.005154	2.79203e+07	0.688664	0.997937	0.987907	1.00807	0.000378575	1.04758	1	ALR_Pattern_1	CAD	79249	79248	79249	3218	3217	3218	5	M2+AHEI	Pattern_5	Pattern_1	ALR	0.918219	FALSE	FALSE
-0.010855	0.00399329	1.95837e+07	0.00656164	0.989204	0.981492	0.996976	0.000452044	1.11595	1.05819	ALR_Pattern_2	CAD	79249	79248	79249	3218	3217	3218	5	M2+AHEI	Pattern_5	Pattern_2	ALR	0.0524932	FALSE	TRUE
0.00672128	0.00403569	4.20156e+07	0.0958215	1.00674	0.998812	1.01474	0.000308597	1.08914	1	ALR_Pattern_3	CAD	79249	79248	79249	3218	3217	3218	5	M2+AHEI	Pattern_5	Pattern_3	ALR	0.255524	FALSE	FALSE
0.0105298	0.00545084	285488	0.0533888	1.01059	0.999846	1.02144	0.00375012	1.11401	1	ALR_Pattern_4	CAD	79249	79248	79249	3218	3217	3218	5	M2+AHEI	Pattern_5	Pattern_4	ALR	0.213555	FALSE	FALSE
0.000104578	0.00377263	1.11829e+07	0.977885	1.0001	0.992737	1.00753	0.00059825	1.01033	1	ALR_Pattern_6	CAD	79249	79248	79249	3218	3217	3218	5	M2+AHEI	Pattern_5	Pattern_6	ALR	0.977885	FALSE	FALSE
0.00153109	0.00372629	7.64754e+07	0.681154	1.00153	0.994244	1.00887	0.000228728	1.04071	1	ALR_Pattern_7	CAD	79249	79248	79249	3218	3217	3218	5	M2+AHEI	Pattern_5	Pattern_7	ALR	0.918219	FALSE	FALSE
-0.000630544	0.00415386	2.71362e+07	0.879347	0.99937	0.991266	1.00754	0.000384007	1.02575	1	ALR_Pattern_8	CAD	79249	79248	79249	3218	3217	3218	5	M2+AHEI	Pattern_5	Pattern_8	ALR	0.977885	FALSE	FALSE
-0.00269417	0.00513531	3.34185e+07	0.599836	0.997309	0.987322	1.0074	0.000346028	1.05471	1	ALR_Pattern_1	CAD	79249	79248	79249	3218	3217	3218	5	M2+aMED	Pattern_5	Pattern_1	ALR	0.889919	FALSE	FALSE
-0.0105873	0.00400346	2.04199e+07	0.00818023	0.989469	0.981735	0.997263	0.00044269	1.11436	1.0552	ALR_Pattern_2	CAD	79249	79248	79249	3218	3217	3218	5	M2+aMED	Pattern_5	Pattern_2	ALR	0.0654418	FALSE	TRUE
0.00649586	0.00403784	3.43939e+07	0.107672	1.00652	0.998583	1.01451	0.000341086	1.08751	1	ALR_Pattern_3	CAD	79249	79248	79249	3218	3217	3218	5	M2+aMED	Pattern_5	Pattern_3	ALR	0.256729	FALSE	FALSE
0.0124541	0.00534457	314349	0.0197947	1.01253	1.00198	1.02319	0.00357351	1.12518	1.04653	ALR_Pattern_4	CAD	79249	79248	79249	3218	3217	3218	5	M2+aMED	Pattern_5	Pattern_4	ALR	0.0791787	FALSE	TRUE
-0.00010047	0.00377815	1.36731e+07	0.978785	0.9999	0.992523	1.00733	0.00054102	1.01012	1	ALR_Pattern_6	CAD	79249	79248	79249	3218	3217	3218	5	M2+aMED	Pattern_5	Pattern_6	ALR	0.978785	FALSE	FALSE
0.00105342	0.0037483	1.38525e+08	0.77868	1.00105	0.993727	1.00844	0.000169943	1.03354	1	ALR_Pattern_7	CAD	79249	79248	79249	3218	3217	3218	5	M2+aMED	Pattern_5	Pattern_7	ALR	0.889919	FALSE	FALSE
-0.00121142	0.0041456	3.61175e+07	0.770119	0.998789	0.990707	1.00694	0.000332846	1.03605	1	ALR_Pattern_8	CAD	79249	79248	79249	3218	3217	3218	5	M2+aMED	Pattern_5	Pattern_8	ALR	0.889919	FALSE	FALSE
-0.0219934	0.00721617	1000000	0.00230529	0.978247	0.964508	0.992181	1.99999e-06	1.17301	1.097	ALR_Pattern_1	T2D	79668	79668	79668	1356	1356	1356	5	M1	Pattern_5	Pattern_1	ALR	NA	FALSE	TRUE
-0.0472271	0.00534019	1000000	9.27396e-19	0.953871	0.943939	0.963907	1.99999e-06	1.27352	1.23454	ALR_Pattern_2	T2D	79668	79668	79668	1356	1356	1356	5	M1	Pattern_5	Pattern_2	ALR	NA	FALSE	TRUE
-0.00663882	0.00599643	1000000	0.268238	0.993383	0.981776	1.00513	1.99999e-06	1.08855	1	ALR_Pattern_3	T2D	79668	79668	79668	1356	1356	1356	5	M1	Pattern_5	Pattern_3	ALR	NA	FALSE	FALSE
0.0962341	0.0086382	1000000	7.99557e-29	1.10102	1.08253	1.11982	1.99999e-06	1.43452	1.38144	ALR_Pattern_4	T2D	79668	79668	79668	1356	1356	1356	5	M1	Pattern_5	Pattern_4	ALR	NA	FALSE	TRUE
0.0217167	0.00605118	1000000	0.000332181	1.02195	1.00991	1.03415	1.99999e-06	1.17174	1.10992	ALR_Pattern_6	T2D	79668	79668	79668	1356	1356	1356	5	M1	Pattern_5	Pattern_6	ALR	NA	FALSE	TRUE
-0.033275	0.00532536	1000000	4.14796e-10	0.967272	0.957229	0.977421	1.99999e-06	1.22086	1.17683	ALR_Pattern_7	T2D	79668	79668	79668	1356	1356	1356	5	M1	Pattern_5	Pattern_7	ALR	NA	FALSE	TRUE
-0.00804622	0.0062125	1000000	0.195263	0.991986	0.979981	1.00414	1.99999e-06	1.09832	1	ALR_Pattern_8	T2D	79668	79668	79668	1356	1356	1356	5	M1	Pattern_5	Pattern_8	ALR	NA	FALSE	FALSE
-0.0114909	0.00728412	3.97441e+07	0.114674	0.988575	0.974562	1.00279	0.000317295	1.11968	1	ALR_Pattern_1	T2D	79129	79128	79129	1343	1343	1343	5	M2	Pattern_5	Pattern_1	ALR	0.229347	FALSE	FALSE
-0.0227342	0.00556575	8.50735e+06	4.41422e-05	0.977522	0.966917	0.988244	0.000685933	1.17637	1.12161	ALR_Pattern_2	T2D	79129	79128	79129	1343	1343	1343	5	M2	Pattern_5	Pattern_2	ALR	0.000176569	TRUE	TRUE
-0.00348506	0.00603399	7.48665e+06	0.563554	0.996521	0.984805	1.00838	0.000731215	1.06268	1	ALR_Pattern_3	T2D	79129	79128	79129	1343	1343	1343	5	M2	Pattern_5	Pattern_3	ALR	0.751405	FALSE	FALSE
0.0511075	0.00846398	352882	1.55968e-09	1.05244	1.03512	1.07004	0.00337243	1.28735	1.22579	ALR_Pattern_4	T2D	79129	79128	79129	1343	1343	1343	5	M2	Pattern_5	Pattern_4	ALR	1.24775e-08	TRUE	TRUE
0.00229412	0.00598839	1.95405e+06	0.70165	1.0023	0.990602	1.01413	0.00143177	1.05028	1	ALR_Pattern_6	T2D	79129	79128	79129	1343	1343	1343	5	M2	Pattern_5	Pattern_6	ALR	0.801885	FALSE	FALSE
-0.0117707	0.00550675	3.44749e+07	0.0325566	0.988298	0.977689	0.999023	0.000340685	1.1213	1.03227	ALR_Pattern_7	T2D	79129	79128	79129	1343	1343	1343	5	M2	Pattern_5	Pattern_7	ALR	0.0868177	FALSE	TRUE
-0.00368186	0.0062527	1.46604e+06	0.555967	0.996325	0.984189	1.00861	0.00165316	1.06453	1	ALR_Pattern_8	T2D	79129	79128	79129	1343	1343	1343	5	M2	Pattern_5	Pattern_8	ALR	0.751405	FALSE	FALSE
-0.0107977	0.00729369	3.52774e+08	0.138761	0.98926	0.975219	1.0035	0.000106489	1.11561	1	ALR_Pattern_1	T2D	79129	79128	79129	1343	1343	1343	5	M3	Pattern_5	Pattern_1	ALR	NA	FALSE	FALSE
-0.0218738	0.00556672	4.25291e+06	8.51645e-05	0.978364	0.967747	0.989097	0.000970281	1.17246	1.11659	ALR_Pattern_2	T2D	79129	79128	79129	1343	1343	1343	5	M3	Pattern_5	Pattern_2	ALR	NA	FALSE	TRUE
-0.00373641	0.0060358	8.78957e+06	0.53589	0.996271	0.984554	1.00813	0.000674827	1.06504	1	ALR_Pattern_3	T2D	79129	79128	79129	1343	1343	1343	5	M3	Pattern_5	Pattern_3	ALR	NA	FALSE	FALSE
0.0497624	0.00848941	430959	4.58469e-09	1.05102	1.03368	1.06866	0.0030512	1.28259	1.22026	ALR_Pattern_4	T2D	79129	79128	79129	1343	1343	1343	5	M3	Pattern_5	Pattern_4	ALR	NA	FALSE	TRUE
0.00263444	0.00599271	1.89233e+06	0.660221	1.00264	0.99093	1.01448	0.00145495	1.05407	1	ALR_Pattern_6	T2D	79129	79128	79129	1343	1343	1343	5	M3	Pattern_5	Pattern_6	ALR	NA	FALSE	FALSE
-0.0109593	0.00550104	3.46796e+07	0.0463462	0.989101	0.978493	0.999823	0.000339677	1.11657	1.0135	ALR_Pattern_7	T2D	79129	79128	79129	1343	1343	1343	5	M3	Pattern_5	Pattern_7	ALR	NA	FALSE	TRUE
-0.00442069	0.00625578	2.31199e+06	0.47978	0.995589	0.983457	1.00787	0.0013162	1.07114	1	ALR_Pattern_8	T2D	79129	79128	79129	1343	1343	1343	5	M3	Pattern_5	Pattern_8	ALR	NA	FALSE	FALSE
-0.00746918	0.007388	5.75631e+07	0.312022	0.992559	0.97829	1.00704	0.000263642	1.09441	1	ALR_Pattern_1	T2D	79129	79128	79129	1343	1343	1343	5	M2+AHEI	Pattern_5	Pattern_1	ALR	0.624045	FALSE	FALSE
-0.0245748	0.00558077	8.24349e+06	1.06527e-05	0.975725	0.96511	0.986456	0.000696828	1.18456	1.13171	ALR_Pattern_2	T2D	79129	79128	79129	1343	1343	1343	5	M2+AHEI	Pattern_5	Pattern_2	ALR	8.52215e-05	TRUE	TRUE
-0.00279695	0.00602815	6.99831e+06	0.642661	0.997207	0.985494	1.00906	0.000756306	1.0558	1	ALR_Pattern_3	T2D	79129	79128	79129	1343	1343	1343	5	M2+AHEI	Pattern_5	Pattern_3	ALR	0.856881	FALSE	FALSE
0.0370634	0.00939152	2.89122e+06	7.93126e-05	1.03776	1.01883	1.05704	0.00117691	1.23571	1.15735	ALR_Pattern_4	T2D	79129	79128	79129	1343	1343	1343	5	M2+AHEI	Pattern_5	Pattern_4	ALR	0.00031725	TRUE	TRUE
0.00451835	0.00602141	4.21431e+06	0.453026	1.00453	0.992743	1.01645	0.000974716	1.07198	1	ALR_Pattern_6	T2D	79129	79128	79129	1343	1343	1343	5	M2+AHEI	Pattern_5	Pattern_6	ALR	0.724841	FALSE	FALSE
-0.00809836	0.00562422	3.87201e+07	0.149893	0.991934	0.98106	1.00293	0.000321464	1.09867	1	ALR_Pattern_7	T2D	79129	79128	79129	1343	1343	1343	5	M2+AHEI	Pattern_5	Pattern_7	ALR	0.399716	FALSE	FALSE
0.0006419	0.00639504	3.35481e+06	0.920047	1.00064	0.988178	1.01326	0.00109253	1.02599	1	ALR_Pattern_8	T2D	79129	79128	79129	1343	1343	1343	5	M2+AHEI	Pattern_5	Pattern_8	ALR	0.920047	FALSE	FALSE
-0.00977532	0.00734527	1.10463e+08	0.183244	0.990272	0.976118	1.00463	0.00019031	1.10942	1	ALR_Pattern_1	T2D	79129	79128	79129	1343	1343	1343	5	M2+aMED	Pattern_5	Pattern_1	ALR	0.366489	FALSE	FALSE
-0.0239564	0.00559826	1.36907e+07	1.87517e-05	0.976328	0.965674	0.9871	0.000540673	1.18183	1.12813	ALR_Pattern_2	T2D	79129	79128	79129	1343	1343	1343	5	M2+aMED	Pattern_5	Pattern_2	ALR	7.50068e-05	TRUE	TRUE
-0.00363079	0.00602761	7.73407e+06	0.546935	0.996376	0.984674	1.00822	0.000719419	1.06406	1	ALR_Pattern_3	T2D	79129	79128	79129	1343	1343	1343	5	M2+aMED	Pattern_5	Pattern_3	ALR	0.729856	FALSE	FALSE
0.0444628	0.00920056	2.22598e+06	1.34757e-06	1.04547	1.02678	1.06449	0.0013414	1.26349	1.19261	ALR_Pattern_4	T2D	79129	79128	79129	1343	1343	1343	5	M2+aMED	Pattern_5	Pattern_4	ALR	1.07805e-05	TRUE	TRUE
0.00362829	0.00603033	3.1669e+06	0.547392	1.00363	0.991843	1.01557	0.00112449	1.06403	1	ALR_Pattern_6	T2D	79129	79128	79129	1343	1343	1343	5	M2+aMED	Pattern_5	Pattern_6	ALR	0.729856	FALSE	FALSE
-0.00952143	0.00565304	1.46275e+07	0.0921236	0.990524	0.97961	1.00156	0.000523068	1.10784	1	ALR_Pattern_7	T2D	79129	79128	79129	1343	1343	1343	5	M2+aMED	Pattern_5	Pattern_7	ALR	0.245663	FALSE	FALSE
-0.00156745	0.00636388	3.59321e+06	0.805446	0.998434	0.986058	1.01097	0.00105564	1.04121	1	ALR_Pattern_8	T2D	79129	79128	79129	1343	1343	1343	5	M2+aMED	Pattern_5	Pattern_8	ALR	0.92051	FALSE	FALSE
-0.00161474	0.00717444	1000000	0.821926	0.998387	0.984446	1.01252	1.99999e-06	1.04185	1	ALR_Pattern_1	CKD	79607	79607	79607	1660	1660	1660	5	M1	Pattern_5	Pattern_1	ALR	NA	FALSE	FALSE
-0.0283138	0.00518177	1000000	4.65328e-08	0.972083	0.962261	0.982006	1.99999e-06	1.2006	1.15492	ALR_Pattern_2	CKD	79607	79607	79607	1660	1660	1660	5	M1	Pattern_5	Pattern_2	ALR	NA	FALSE	TRUE
0.00849938	0.00575431	1000000	0.139663	1.00854	0.997225	1.01997	1.99999e-06	1.10132	1	ALR_Pattern_3	CKD	79607	79607	79607	1660	1660	1660	5	M1	Pattern_5	Pattern_3	ALR	NA	FALSE	FALSE
0.0601481	0.00711726	1000000	2.89165e-17	1.06199	1.04728	1.07691	1.99999e-06	1.31858	1.26981	ALR_Pattern_4	CKD	79607	79607	79607	1660	1660	1660	5	M1	Pattern_5	Pattern_4	ALR	NA	FALSE	TRUE
-9.60958e-05	0.00531237	1000000	0.985568	0.999904	0.989547	1.01037	1.99999e-06	1.0099	1	ALR_Pattern_6	CKD	79607	79607	79607	1660	1660	1660	5	M1	Pattern_5	Pattern_6	ALR	NA	FALSE	FALSE
-0.0191785	0.00489657	1000000	8.97661e-05	0.981004	0.971634	0.990464	1.99999e-06	1.15986	1.10822	ALR_Pattern_7	CKD	79607	79607	79607	1660	1660	1660	5	M1	Pattern_5	Pattern_7	ALR	NA	FALSE	TRUE
-0.00914425	0.00567327	1000000	0.107003	0.990897	0.97994	1.00198	1.99999e-06	1.10547	1	ALR_Pattern_8	CKD	79607	79607	79607	1660	1660	1660	5	M1	Pattern_5	Pattern_8	ALR	NA	FALSE	FALSE
-0.00271919	0.00725625	2.08887e+09	0.707855	0.997285	0.983202	1.01157	4.37607e-05	1.05498	1	ALR_Pattern_1	CKD	79254	79253	79254	1650	1650	1650	5	M2	Pattern_5	Pattern_1	ALR	0.707855	FALSE	FALSE
-0.0159378	0.00534816	9.8006e+07	0.00288194	0.984189	0.973926	0.994559	0.000202045	1.14383	1.07964	ALR_Pattern_2	CKD	79254	79253	79254	1650	1650	1650	5	M2	Pattern_5	Pattern_2	ALR	0.0115278	TRUE	TRUE
0.00847562	0.00576715	3.24533e+08	0.14166	1.00851	0.997176	1.01998	0.000111026	1.10116	1	ALR_Pattern_3	CKD	79254	79253	79254	1650	1650	1650	5	M2	Pattern_5	Pattern_3	ALR	0.191667	FALSE	FALSE
0.0417157	0.00720351	1.93629e+06	6.99707e-09	1.0426	1.02798	1.05742	0.00143832	1.25334	1.19758	ALR_Pattern_4	CKD	79254	79253	79254	1650	1650	1650	5	M2	Pattern_5	Pattern_4	ALR	5.59765e-08	TRUE	TRUE
-0.00818297	0.00533042	1.20314e+08	0.124748	0.99185	0.981542	1.00227	0.000182353	1.09923	1	ALR_Pattern_6	CKD	79254	79253	79254	1650	1650	1650	5	M2	Pattern_5	Pattern_6	ALR	0.191667	FALSE	FALSE
-0.00869355	0.00503793	9.25282e+08	0.084416	0.991344	0.981604	1.00118	6.57518e-05	1.10258	1	ALR_Pattern_7	CKD	79254	79253	79254	1650	1650	1650	5	M2	Pattern_5	Pattern_7	ALR	0.191667	FALSE	FALSE
-0.00831539	0.00568781	4.10221e+08	0.14375	0.991719	0.980725	1.00284	9.87513e-05	1.10011	1	ALR_Pattern_8	CKD	79254	79253	79254	1650	1650	1650	5	M2	Pattern_5	Pattern_8	ALR	0.191667	FALSE	FALSE
-0.0022462	0.00726688	3.88772e+09	0.757245	0.997756	0.983646	1.01207	3.20767e-05	1.04972	1	ALR_Pattern_1	CKD	79254	79253	79254	1650	1650	1650	5	M3	Pattern_5	Pattern_1	ALR	NA	FALSE	FALSE
-0.0147547	0.00535062	1.513e+08	0.00582319	0.985354	0.975074	0.995741	0.000162609	1.13769	1.06981	ALR_Pattern_2	CKD	79254	79253	79254	1650	1650	1650	5	M3	Pattern_5	Pattern_2	ALR	NA	FALSE	TRUE
0.00821459	0.00577037	1.35013e+08	0.154568	1.00825	0.99691	1.01972	0.000172139	1.09944	1	ALR_Pattern_3	CKD	79254	79253	79254	1650	1650	1650	5	M3	Pattern_5	Pattern_3	ALR	NA	FALSE	FALSE
0.040327	0.00721106	1.93936e+06	2.24009e-08	1.04115	1.02654	1.05597	0.00143718	1.24814	1.1916	ALR_Pattern_4	CKD	79254	79253	79254	1650	1650	1650	5	M3	Pattern_5	Pattern_4	ALR	NA	FALSE	TRUE
-0.00823929	0.00533046	9.15425e+07	0.122177	0.991795	0.981487	1.00221	0.000209057	1.09961	1	ALR_Pattern_6	CKD	79254	79253	79254	1650	1650	1650	5	M3	Pattern_5	Pattern_6	ALR	NA	FALSE	FALSE
-0.00806479	0.00503451	6.35973e+08	0.109177	0.991968	0.982228	1.0018	7.931e-05	1.09845	1	ALR_Pattern_7	CKD	79254	79253	79254	1650	1650	1650	5	M3	Pattern_5	Pattern_7	ALR	NA	FALSE	FALSE
-0.00863402	0.00568853	3.22579e+08	0.129067	0.991403	0.980411	1.00252	0.000111362	1.10219	1	ALR_Pattern_8	CKD	79254	79253	79254	1650	1650	1650	5	M3	Pattern_5	Pattern_8	ALR	NA	FALSE	FALSE
0.000640001	0.00732117	9.74084e+09	0.930339	1.00064	0.986384	1.0151	2.02645e-05	1.02595	1	ALR_Pattern_1	CKD	79254	79253	79254	1650	1650	1650	5	M2+AHEI	Pattern_5	Pattern_1	ALR	0.930339	FALSE	FALSE
-0.0181919	0.00537348	1.11296e+08	0.000710514	0.981973	0.971685	0.992369	0.000189597	1.15509	1.09572	ALR_Pattern_2	CKD	79254	79253	79254	1650	1650	1650	5	M2+AHEI	Pattern_5	Pattern_2	ALR	0.00284205	TRUE	TRUE
0.00882274	0.0057578	4.04894e+08	0.125446	1.00886	0.997541	1.02031	9.93987e-05	1.10341	1	ALR_Pattern_3	CKD	79254	79253	79254	1650	1650	1650	5	M2+AHEI	Pattern_5	Pattern_3	ALR	0.334521	FALSE	FALSE
0.0300406	0.00792196	1.10665e+07	0.000149399	1.0305	1.01462	1.04662	0.00060139	1.20777	1.13641	ALR_Pattern_4	CKD	79254	79253	79254	1650	1650	1650	5	M2+AHEI	Pattern_5	Pattern_4	ALR	0.00119519	TRUE	TRUE
-0.00633402	0.00535528	1.64724e+08	0.236903	0.993686	0.983311	1.00417	0.000155842	1.08632	1	ALR_Pattern_6	CKD	79254	79253	79254	1650	1650	1650	5	M2+AHEI	Pattern_5	Pattern_6	ALR	0.408738	FALSE	FALSE
-0.00490014	0.00516657	4.12597e+09	0.34291	0.995112	0.985086	1.00524	3.11368e-05	1.07517	1	ALR_Pattern_7	CKD	79254	79253	79254	1650	1650	1650	5	M2+AHEI	Pattern_5	Pattern_7	ALR	0.457213	FALSE	FALSE
-0.00447248	0.00580443	3.16538e+09	0.440986	0.995538	0.984276	1.00693	3.55488e-05	1.07158	1	ALR_Pattern_8	CKD	79254	79253	79254	1650	1650	1650	5	M2+AHEI	Pattern_5	Pattern_8	ALR	0.503984	FALSE	FALSE
-0.00172162	0.00729318	8.13019e+09	0.813387	0.99828	0.984112	1.01265	2.21812e-05	1.04327	1	ALR_Pattern_1	CKD	79254	79253	79254	1650	1650	1650	5	M2+aMED	Pattern_5	Pattern_1	ALR	0.813387	FALSE	FALSE
-0.0168463	0.00538754	1.04437e+08	0.00176658	0.983295	0.972966	0.993733	0.000195725	1.14843	1.08597	ALR_Pattern_2	CKD	79254	79253	79254	1650	1650	1650	5	M2+aMED	Pattern_5	Pattern_2	ALR	0.00706632	TRUE	TRUE
0.00822217	0.00576453	2.75879e+08	0.153771	1.00826	0.996929	1.01971	0.00012042	1.09949	1	ALR_Pattern_3	CKD	79254	79253	79254	1650	1650	1650	5	M2+aMED	Pattern_5	Pattern_3	ALR	0.262663	FALSE	FALSE
0.0377861	0.0078084	7.66894e+06	1.30389e-06	1.03851	1.02274	1.05452	0.000722469	1.23849	1.17523	ALR_Pattern_4	CKD	79254	79253	79254	1650	1650	1650	5	M2+aMED	Pattern_5	Pattern_4	ALR	1.04311e-05	TRUE	TRUE
-0.00739083	0.00536438	1.84459e+08	0.168277	0.992636	0.982255	1.00313	0.000147269	1.09387	1	ALR_Pattern_6	CKD	79254	79253	79254	1650	1650	1650	5	M2+aMED	Pattern_5	Pattern_6	ALR	0.262663	FALSE	FALSE
-0.00708696	0.00519439	4.96666e+09	0.172458	0.992938	0.98288	1.0031	2.83795e-05	1.09174	1	ALR_Pattern_7	CKD	79254	79253	79254	1650	1650	1650	5	M2+aMED	Pattern_5	Pattern_7	ALR	0.262663	FALSE	FALSE
-0.00694963	0.00578751	2.78958e+09	0.22983	0.993074	0.981873	1.0044	3.78677e-05	1.09077	1	ALR_Pattern_8	CKD	79254	79253	79254	1650	1650	1650	5	M2+aMED	Pattern_5	Pattern_8	ALR	0.262663	FALSE	FALSE
-0.00604937	0.00502169	1000000	0.22834	0.993969	0.984234	1.0038	1.99999e-06	1.0842	1	ALR_Pattern_1	CAD	79469	79469	79469	3228	3228	3228	5	M1	Pattern_6	Pattern_1	ALR	NA	FALSE	FALSE
-0.0184618	0.00384703	1000000	1.59498e-06	0.981708	0.974333	0.989138	1.99999e-06	1.1564	1.11635	ALR_Pattern_2	CAD	79469	79469	79469	3228	3228	3228	5	M1	Pattern_6	Pattern_2	ALR	NA	FALSE	TRUE
0.00644169	0.00402714	1000000	0.109694	1.00646	0.99855	1.01444	1.99999e-06	1.08711	1	ALR_Pattern_3	CAD	79469	79469	79469	3228	3228	3228	5	M1	Pattern_6	Pattern_3	ALR	NA	FALSE	FALSE
0.0264335	0.00479244	1000000	3.47528e-08	1.02679	1.01719	1.03648	1.99999e-06	1.19263	1.14941	ALR_Pattern_4	CAD	79469	79469	79469	3228	3228	3228	5	M1	Pattern_6	Pattern_4	ALR	NA	FALSE	TRUE
-0.00522437	0.00351108	1000000	0.13676	0.994789	0.987967	1.00166	1.99999e-06	1.0778	1	ALR_Pattern_5	CAD	79469	79469	79469	3228	3228	3228	5	M1	Pattern_6	Pattern_5	ALR	NA	FALSE	FALSE
-0.00628015	0.00354417	1000000	0.0764	0.99374	0.98686	1.00067	1.99999e-06	1.08592	1	ALR_Pattern_7	CAD	79469	79469	79469	3228	3228	3228	5	M1	Pattern_6	Pattern_7	ALR	NA	FALSE	FALSE
-0.0014489	0.00407844	1000000	0.722397	0.998552	0.990602	1.00657	1.99999e-06	1.03956	1	ALR_Pattern_8	CAD	79469	79469	79469	3228	3228	3228	5	M1	Pattern_6	Pattern_8	ALR	NA	FALSE	FALSE
-0.00322463	0.00510477	1.88279e+07	0.52759	0.996781	0.986857	1.0068	0.00046103	1.06015	1	ALR_Pattern_1	CAD	79249	79248	79249	3218	3217	3218	5	M2	Pattern_6	Pattern_1	ALR	0.844144	FALSE	FALSE
-0.0100875	0.00396953	2.20015e+07	0.0110466	0.989963	0.982291	0.997695	0.000426478	1.11134	1.05043	ALR_Pattern_2	CAD	79249	79248	79249	3218	3217	3218	5	M2	Pattern_6	Pattern_2	ALR	0.0441862	TRUE	TRUE
0.00661895	0.00403753	4.06557e+07	0.101139	1.00664	0.998706	1.01464	0.000313716	1.0884	1	ALR_Pattern_3	CAD	79249	79248	79249	3218	3217	3218	5	M2	Pattern_6	Pattern_3	ALR	0.234556	FALSE	FALSE
0.0144194	0.00490808	106571	0.00330522	1.01452	1.00481	1.02433	0.00614512	1.13591	1.07434	ALR_Pattern_4	CAD	79249	79248	79249	3218	3217	3218	5	M2	Pattern_6	Pattern_4	ALR	0.0264418	TRUE	TRUE
-0.0055663	0.00355379	8.54875e+07	0.117278	0.994449	0.987547	1.0014	0.000216334	1.0805	1	ALR_Pattern_5	CAD	79249	79248	79249	3218	3217	3218	5	M2	Pattern_6	Pattern_5	ALR	0.234556	FALSE	FALSE
0.000217216	0.00363508	3.01462e+07	0.95235	1.00022	0.993116	1.00737	0.000364328	1.01496	1	ALR_Pattern_7	CAD	79249	79248	79249	3218	3217	3218	5	M2	Pattern_6	Pattern_7	ALR	0.95235	FALSE	FALSE
-0.00189209	0.00407893	1.22558e+07	0.642741	0.99811	0.990162	1.00612	0.000571457	1.04545	1	ALR_Pattern_8	CAD	79249	79248	79249	3218	3217	3218	5	M2	Pattern_6	Pattern_8	ALR	0.856988	FALSE	FALSE
-0.00258193	0.00510961	3.78686e+07	0.613342	0.997421	0.987482	1.00746	0.000325058	1.0535	1	ALR_Pattern_1	CAD	79249	79248	79249	3218	3217	3218	5	M3	Pattern_6	Pattern_1	ALR	NA	FALSE	FALSE
-0.00924556	0.00397041	3.34375e+07	0.0198793	0.990797	0.983117	0.998537	0.00034593	1.10611	1.03977	ALR_Pattern_2	CAD	79249	79248	79249	3218	3217	3218	5	M3	Pattern_6	Pattern_2	ALR	NA	FALSE	TRUE
0.00653626	0.00403895	3.26588e+07	0.105596	1.00656	0.998621	1.01456	0.00035003	1.0878	1	ALR_Pattern_3	CAD	79249	79248	79249	3218	3217	3218	5	M3	Pattern_6	Pattern_3	ALR	NA	FALSE	FALSE
0.013046	0.00491025	104520	0.00788761	1.01313	1.00343	1.02293	0.00620529	1.12847	1.06208	ALR_Pattern_4	CAD	79249	79248	79249	3218	3217	3218	5	M3	Pattern_6	Pattern_4	ALR	NA	FALSE	TRUE
-0.00579452	0.00355429	1.58452e+08	0.103041	0.994222	0.98732	1.00117	0.000158897	1.08226	1	ALR_Pattern_5	CAD	79249	79248	79249	3218	3217	3218	5	M3	Pattern_6	Pattern_5	ALR	NA	FALSE	FALSE
0.000873828	0.0036337	2.39455e+07	0.809959	1.00087	0.993771	1.00803	0.000408796	1.03045	1	ALR_Pattern_7	CAD	79249	79248	79249	3218	3217	3218	5	M3	Pattern_6	Pattern_7	ALR	NA	FALSE	FALSE
-0.00212325	0.00408064	6.34377e+06	0.602839	0.997879	0.98993	1.00589	0.00079438	1.04828	1	ALR_Pattern_8	CAD	79249	79248	79249	3218	3217	3218	5	M3	Pattern_6	Pattern_8	ALR	NA	FALSE	FALSE
-0.00206504	0.005154	2.79203e+07	0.688664	0.997937	0.987907	1.00807	0.000378575	1.04758	1	ALR_Pattern_1	CAD	79249	79248	79249	3218	3217	3218	5	M2+AHEI	Pattern_6	Pattern_1	ALR	0.918219	FALSE	FALSE
-0.010855	0.00399329	1.95837e+07	0.00656164	0.989204	0.981492	0.996976	0.000452044	1.11595	1.05819	ALR_Pattern_2	CAD	79249	79248	79249	3218	3217	3218	5	M2+AHEI	Pattern_6	Pattern_2	ALR	0.0524932	FALSE	TRUE
0.00672128	0.00403569	4.20156e+07	0.0958215	1.00674	0.998812	1.01474	0.000308597	1.08914	1	ALR_Pattern_3	CAD	79249	79248	79249	3218	3217	3218	5	M2+AHEI	Pattern_6	Pattern_3	ALR	0.255524	FALSE	FALSE
0.0105298	0.00545084	285488	0.0533888	1.01059	0.999846	1.02144	0.00375012	1.11401	1	ALR_Pattern_4	CAD	79249	79248	79249	3218	3217	3218	5	M2+AHEI	Pattern_6	Pattern_4	ALR	0.213555	FALSE	FALSE
-0.00533613	0.00355689	7.41529e+07	0.133557	0.994678	0.987768	1.00164	0.000232282	1.07869	1	ALR_Pattern_5	CAD	79249	79248	79249	3218	3217	3218	5	M2+AHEI	Pattern_6	Pattern_5	ALR	0.267113	FALSE	FALSE
0.00153109	0.00372629	7.64754e+07	0.681154	1.00153	0.994244	1.00887	0.000228728	1.04071	1	ALR_Pattern_7	CAD	79249	79248	79249	3218	3217	3218	5	M2+AHEI	Pattern_6	Pattern_7	ALR	0.918219	FALSE	FALSE
-0.000630544	0.00415386	2.71362e+07	0.879347	0.99937	0.991266	1.00754	0.000384007	1.02575	1	ALR_Pattern_8	CAD	79249	79248	79249	3218	3217	3218	5	M2+AHEI	Pattern_6	Pattern_8	ALR	0.977885	FALSE	FALSE
-0.00269417	0.00513531	3.34185e+07	0.599836	0.997309	0.987322	1.0074	0.000346028	1.05471	1	ALR_Pattern_1	CAD	79249	79248	79249	3218	3217	3218	5	M2+aMED	Pattern_6	Pattern_1	ALR	0.889919	FALSE	FALSE
-0.0105873	0.00400346	2.04199e+07	0.00818023	0.989469	0.981735	0.997263	0.00044269	1.11436	1.0552	ALR_Pattern_2	CAD	79249	79248	79249	3218	3217	3218	5	M2+aMED	Pattern_6	Pattern_2	ALR	0.0654418	FALSE	TRUE
0.00649586	0.00403784	3.43939e+07	0.107672	1.00652	0.998583	1.01451	0.000341086	1.08751	1	ALR_Pattern_3	CAD	79249	79248	79249	3218	3217	3218	5	M2+aMED	Pattern_6	Pattern_3	ALR	0.256729	FALSE	FALSE
0.0124541	0.00534457	314349	0.0197947	1.01253	1.00198	1.02319	0.00357351	1.12518	1.04653	ALR_Pattern_4	CAD	79249	79248	79249	3218	3217	3218	5	M2+aMED	Pattern_6	Pattern_4	ALR	0.0791787	FALSE	TRUE
-0.00540997	0.00355783	7.53454e+07	0.128365	0.994605	0.987693	1.00156	0.000230437	1.07928	1	ALR_Pattern_5	CAD	79249	79248	79249	3218	3217	3218	5	M2+aMED	Pattern_6	Pattern_5	ALR	0.256729	FALSE	FALSE
0.00105342	0.0037483	1.38525e+08	0.77868	1.00105	0.993727	1.00844	0.000169943	1.03354	1	ALR_Pattern_7	CAD	79249	79248	79249	3218	3217	3218	5	M2+aMED	Pattern_6	Pattern_7	ALR	0.889919	FALSE	FALSE
-0.00121142	0.0041456	3.61175e+07	0.770119	0.998789	0.990707	1.00694	0.000332846	1.03605	1	ALR_Pattern_8	CAD	79249	79248	79249	3218	3217	3218	5	M2+aMED	Pattern_6	Pattern_8	ALR	0.889919	FALSE	FALSE
-0.0219934	0.00721617	1000000	0.00230529	0.978247	0.964508	0.992181	1.99999e-06	1.17301	1.097	ALR_Pattern_1	T2D	79668	79668	79668	1356	1356	1356	5	M1	Pattern_6	Pattern_1	ALR	NA	FALSE	TRUE
-0.0472271	0.00534019	1000000	9.27396e-19	0.953871	0.943939	0.963907	1.99999e-06	1.27352	1.23454	ALR_Pattern_2	T2D	79668	79668	79668	1356	1356	1356	5	M1	Pattern_6	Pattern_2	ALR	NA	FALSE	TRUE
-0.00663882	0.00599643	1000000	0.268238	0.993383	0.981776	1.00513	1.99999e-06	1.08855	1	ALR_Pattern_3	T2D	79668	79668	79668	1356	1356	1356	5	M1	Pattern_6	Pattern_3	ALR	NA	FALSE	FALSE
0.0962341	0.0086382	1000000	7.99557e-29	1.10102	1.08253	1.11982	1.99999e-06	1.43452	1.38144	ALR_Pattern_4	T2D	79668	79668	79668	1356	1356	1356	5	M1	Pattern_6	Pattern_4	ALR	NA	FALSE	TRUE
-0.000770153	0.00542212	1000000	0.887049	0.99923	0.988667	1.00991	1.99999e-06	1.02854	1	ALR_Pattern_5	T2D	79668	79668	79668	1356	1356	1356	5	M1	Pattern_6	Pattern_5	ALR	NA	FALSE	FALSE
-0.033275	0.00532536	1000000	4.14796e-10	0.967272	0.957229	0.977421	1.99999e-06	1.22086	1.17683	ALR_Pattern_7	T2D	79668	79668	79668	1356	1356	1356	5	M1	Pattern_6	Pattern_7	ALR	NA	FALSE	TRUE
-0.00804622	0.0062125	1000000	0.195263	0.991986	0.979981	1.00414	1.99999e-06	1.09832	1	ALR_Pattern_8	T2D	79668	79668	79668	1356	1356	1356	5	M1	Pattern_6	Pattern_8	ALR	NA	FALSE	FALSE
-0.0114909	0.00728412	3.97441e+07	0.114674	0.988575	0.974562	1.00279	0.000317295	1.11968	1	ALR_Pattern_1	T2D	79129	79128	79129	1343	1343	1343	5	M2	Pattern_6	Pattern_1	ALR	0.229347	FALSE	FALSE
-0.0227342	0.00556575	8.50735e+06	4.41422e-05	0.977522	0.966917	0.988244	0.000685933	1.17637	1.12161	ALR_Pattern_2	T2D	79129	79128	79129	1343	1343	1343	5	M2	Pattern_6	Pattern_2	ALR	0.000176569	TRUE	TRUE
-0.00348506	0.00603399	7.48665e+06	0.563554	0.996521	0.984805	1.00838	0.000731215	1.06268	1	ALR_Pattern_3	T2D	79129	79128	79129	1343	1343	1343	5	M2	Pattern_6	Pattern_3	ALR	0.751405	FALSE	FALSE
0.0511075	0.00846398	352882	1.55968e-09	1.05244	1.03512	1.07004	0.00337243	1.28735	1.22579	ALR_Pattern_4	T2D	79129	79128	79129	1343	1343	1343	5	M2	Pattern_6	Pattern_4	ALR	1.24775e-08	TRUE	TRUE
-0.000238845	0.00551415	1.87311e+07	0.965451	0.999761	0.989014	1.01062	0.00046222	1.0157	1	ALR_Pattern_5	T2D	79129	79128	79129	1343	1343	1343	5	M2	Pattern_6	Pattern_5	ALR	0.965451	FALSE	FALSE
-0.0117707	0.00550675	3.44749e+07	0.0325566	0.988298	0.977689	0.999023	0.000340685	1.1213	1.03227	ALR_Pattern_7	T2D	79129	79128	79129	1343	1343	1343	5	M2	Pattern_6	Pattern_7	ALR	0.0868177	FALSE	TRUE
-0.00368186	0.0062527	1.46604e+06	0.555967	0.996325	0.984189	1.00861	0.00165316	1.06453	1	ALR_Pattern_8	T2D	79129	79128	79129	1343	1343	1343	5	M2	Pattern_6	Pattern_8	ALR	0.751405	FALSE	FALSE
-0.0107977	0.00729369	3.52774e+08	0.138761	0.98926	0.975219	1.0035	0.000106489	1.11561	1	ALR_Pattern_1	T2D	79129	79128	79129	1343	1343	1343	5	M3	Pattern_6	Pattern_1	ALR	NA	FALSE	FALSE
-0.0218738	0.00556672	4.25291e+06	8.51645e-05	0.978364	0.967747	0.989097	0.000970281	1.17246	1.11659	ALR_Pattern_2	T2D	79129	79128	79129	1343	1343	1343	5	M3	Pattern_6	Pattern_2	ALR	NA	FALSE	TRUE
-0.00373641	0.0060358	8.78957e+06	0.53589	0.996271	0.984554	1.00813	0.000674827	1.06504	1	ALR_Pattern_3	T2D	79129	79128	79129	1343	1343	1343	5	M3	Pattern_6	Pattern_3	ALR	NA	FALSE	FALSE
0.0497624	0.00848941	430959	4.58469e-09	1.05102	1.03368	1.06866	0.0030512	1.28259	1.22026	ALR_Pattern_4	T2D	79129	79128	79129	1343	1343	1343	5	M3	Pattern_6	Pattern_4	ALR	NA	FALSE	TRUE
-0.000608959	0.0055193	3.4707e+07	0.912146	0.999391	0.988638	1.01026	0.000339543	1.0253	1	ALR_Pattern_5	T2D	79129	79128	79129	1343	1343	1343	5	M3	Pattern_6	Pattern_5	ALR	NA	FALSE	FALSE
-0.0109593	0.00550104	3.46796e+07	0.0463462	0.989101	0.978493	0.999823	0.000339677	1.11657	1.0135	ALR_Pattern_7	T2D	79129	79128	79129	1343	1343	1343	5	M3	Pattern_6	Pattern_7	ALR	NA	FALSE	TRUE
-0.00442069	0.00625578	2.31199e+06	0.47978	0.995589	0.983457	1.00787	0.0013162	1.07114	1	ALR_Pattern_8	T2D	79129	79128	79129	1343	1343	1343	5	M3	Pattern_6	Pattern_8	ALR	NA	FALSE	FALSE
-0.00746918	0.007388	5.75631e+07	0.312022	0.992559	0.97829	1.00704	0.000263642	1.09441	1	ALR_Pattern_1	T2D	79129	79128	79129	1343	1343	1343	5	M2+AHEI	Pattern_6	Pattern_1	ALR	0.624045	FALSE	FALSE
-0.0245748	0.00558077	8.24349e+06	1.06527e-05	0.975725	0.96511	0.986456	0.000696828	1.18456	1.13171	ALR_Pattern_2	T2D	79129	79128	79129	1343	1343	1343	5	M2+AHEI	Pattern_6	Pattern_2	ALR	8.52215e-05	TRUE	TRUE
-0.00279695	0.00602815	6.99831e+06	0.642661	0.997207	0.985494	1.00906	0.000756306	1.0558	1	ALR_Pattern_3	T2D	79129	79128	79129	1343	1343	1343	5	M2+AHEI	Pattern_6	Pattern_3	ALR	0.856881	FALSE	FALSE
0.0370634	0.00939152	2.89122e+06	7.93126e-05	1.03776	1.01883	1.05704	0.00117691	1.23571	1.15735	ALR_Pattern_4	T2D	79129	79128	79129	1343	1343	1343	5	M2+AHEI	Pattern_6	Pattern_4	ALR	0.00031725	TRUE	TRUE
0.000715675	0.00552214	1.94393e+07	0.896882	1.00072	0.989943	1.01161	0.00045372	1.02748	1	ALR_Pattern_5	T2D	79129	79128	79129	1343	1343	1343	5	M2+AHEI	Pattern_6	Pattern_5	ALR	0.920047	FALSE	FALSE
-0.00809836	0.00562422	3.87201e+07	0.149893	0.991934	0.98106	1.00293	0.000321464	1.09867	1	ALR_Pattern_7	T2D	79129	79128	79129	1343	1343	1343	5	M2+AHEI	Pattern_6	Pattern_7	ALR	0.399716	FALSE	FALSE
0.0006419	0.00639504	3.35481e+06	0.920047	1.00064	0.988178	1.01326	0.00109253	1.02599	1	ALR_Pattern_8	T2D	79129	79128	79129	1343	1343	1343	5	M2+AHEI	Pattern_6	Pattern_8	ALR	0.920047	FALSE	FALSE
-0.00977532	0.00734527	1.10463e+08	0.183244	0.990272	0.976118	1.00463	0.00019031	1.10942	1	ALR_Pattern_1	T2D	79129	79128	79129	1343	1343	1343	5	M2+aMED	Pattern_6	Pattern_1	ALR	0.366489	FALSE	FALSE
-0.0239564	0.00559826	1.36907e+07	1.87517e-05	0.976328	0.965674	0.9871	0.000540673	1.18183	1.12813	ALR_Pattern_2	T2D	79129	79128	79129	1343	1343	1343	5	M2+aMED	Pattern_6	Pattern_2	ALR	7.50068e-05	TRUE	TRUE
-0.00363079	0.00602761	7.73407e+06	0.546935	0.996376	0.984674	1.00822	0.000719419	1.06406	1	ALR_Pattern_3	T2D	79129	79128	79129	1343	1343	1343	5	M2+aMED	Pattern_6	Pattern_3	ALR	0.729856	FALSE	FALSE
0.0444628	0.00920056	2.22598e+06	1.34757e-06	1.04547	1.02678	1.06449	0.0013414	1.26349	1.19261	ALR_Pattern_4	T2D	79129	79128	79129	1343	1343	1343	5	M2+aMED	Pattern_6	Pattern_4	ALR	1.07805e-05	TRUE	TRUE
0.000360294	0.00552325	2.30147e+07	0.947989	1.00036	0.989589	1.01125	0.000416983	1.01935	1	ALR_Pattern_5	T2D	79129	79128	79129	1343	1343	1343	5	M2+aMED	Pattern_6	Pattern_5	ALR	0.947989	FALSE	FALSE
-0.00952143	0.00565304	1.46275e+07	0.0921236	0.990524	0.97961	1.00156	0.000523068	1.10784	1	ALR_Pattern_7	T2D	79129	79128	79129	1343	1343	1343	5	M2+aMED	Pattern_6	Pattern_7	ALR	0.245663	FALSE	FALSE
-0.00156745	0.00636388	3.59321e+06	0.805446	0.998434	0.986058	1.01097	0.00105564	1.04121	1	ALR_Pattern_8	T2D	79129	79128	79129	1343	1343	1343	5	M2+aMED	Pattern_6	Pattern_8	ALR	0.92051	FALSE	FALSE
-0.00161474	0.00717444	1000000	0.821926	0.998387	0.984446	1.01252	1.99999e-06	1.04185	1	ALR_Pattern_1	CKD	79607	79607	79607	1660	1660	1660	5	M1	Pattern_6	Pattern_1	ALR	NA	FALSE	FALSE
-0.0283138	0.00518177	1000000	4.65328e-08	0.972083	0.962261	0.982006	1.99999e-06	1.2006	1.15492	ALR_Pattern_2	CKD	79607	79607	79607	1660	1660	1660	5	M1	Pattern_6	Pattern_2	ALR	NA	FALSE	TRUE
0.00849938	0.00575431	1000000	0.139663	1.00854	0.997225	1.01997	1.99999e-06	1.10132	1	ALR_Pattern_3	CKD	79607	79607	79607	1660	1660	1660	5	M1	Pattern_6	Pattern_3	ALR	NA	FALSE	FALSE
0.0601481	0.00711726	1000000	2.89165e-17	1.06199	1.04728	1.07691	1.99999e-06	1.31858	1.26981	ALR_Pattern_4	CKD	79607	79607	79607	1660	1660	1660	5	M1	Pattern_6	Pattern_4	ALR	NA	FALSE	TRUE
-0.0103001	0.00484263	1000000	0.0334238	0.989753	0.980403	0.999192	1.99999e-06	1.11263	1.02926	ALR_Pattern_5	CKD	79607	79607	79607	1660	1660	1660	5	M1	Pattern_6	Pattern_5	ALR	NA	FALSE	TRUE
-0.0191785	0.00489657	1000000	8.97661e-05	0.981004	0.971634	0.990464	1.99999e-06	1.15986	1.10822	ALR_Pattern_7	CKD	79607	79607	79607	1660	1660	1660	5	M1	Pattern_6	Pattern_7	ALR	NA	FALSE	TRUE
-0.00914425	0.00567327	1000000	0.107003	0.990897	0.97994	1.00198	1.99999e-06	1.10547	1	ALR_Pattern_8	CKD	79607	79607	79607	1660	1660	1660	5	M1	Pattern_6	Pattern_8	ALR	NA	FALSE	FALSE
-0.00271919	0.00725625	2.08887e+09	0.707855	0.997285	0.983202	1.01157	4.37607e-05	1.05498	1	ALR_Pattern_1	CKD	79254	79253	79254	1650	1650	1650	5	M2	Pattern_6	Pattern_1	ALR	0.707855	FALSE	FALSE
-0.0159378	0.00534816	9.8006e+07	0.00288194	0.984189	0.973926	0.994559	0.000202045	1.14383	1.07964	ALR_Pattern_2	CKD	79254	79253	79254	1650	1650	1650	5	M2	Pattern_6	Pattern_2	ALR	0.0115278	TRUE	TRUE
0.00847562	0.00576715	3.24533e+08	0.14166	1.00851	0.997176	1.01998	0.000111026	1.10116	1	ALR_Pattern_3	CKD	79254	79253	79254	1650	1650	1650	5	M2	Pattern_6	Pattern_3	ALR	0.191667	FALSE	FALSE
0.0417157	0.00720351	1.93629e+06	6.99707e-09	1.0426	1.02798	1.05742	0.00143832	1.25334	1.19758	ALR_Pattern_4	CKD	79254	79253	79254	1650	1650	1650	5	M2	Pattern_6	Pattern_4	ALR	5.59765e-08	TRUE	TRUE
-0.00634236	0.00492265	8.10714e+07	0.197605	0.993678	0.984137	1.00331	0.000222149	1.08638	1	ALR_Pattern_5	CKD	79254	79253	79254	1650	1650	1650	5	M2	Pattern_6	Pattern_5	ALR	0.225835	FALSE	FALSE
-0.00869355	0.00503793	9.25282e+08	0.084416	0.991344	0.981604	1.00118	6.57518e-05	1.10258	1	ALR_Pattern_7	CKD	79254	79253	79254	1650	1650	1650	5	M2	Pattern_6	Pattern_7	ALR	0.191667	FALSE	FALSE
-0.00831539	0.00568781	4.10221e+08	0.14375	0.991719	0.980725	1.00284	9.87513e-05	1.10011	1	ALR_Pattern_8	CKD	79254	79253	79254	1650	1650	1650	5	M2	Pattern_6	Pattern_8	ALR	0.191667	FALSE	FALSE
-0.0022462	0.00726688	3.88772e+09	0.757245	0.997756	0.983646	1.01207	3.20767e-05	1.04972	1	ALR_Pattern_1	CKD	79254	79253	79254	1650	1650	1650	5	M3	Pattern_6	Pattern_1	ALR	NA	FALSE	FALSE
-0.0147547	0.00535062	1.513e+08	0.00582319	0.985354	0.975074	0.995741	0.000162609	1.13769	1.06981	ALR_Pattern_2	CKD	79254	79253	79254	1650	1650	1650	5	M3	Pattern_6	Pattern_2	ALR	NA	FALSE	TRUE
0.00821459	0.00577037	1.35013e+08	0.154568	1.00825	0.99691	1.01972	0.000172139	1.09944	1	ALR_Pattern_3	CKD	79254	79253	79254	1650	1650	1650	5	M3	Pattern_6	Pattern_3	ALR	NA	FALSE	FALSE
0.040327	0.00721106	1.93936e+06	2.24009e-08	1.04115	1.02654	1.05597	0.00143718	1.24814	1.1916	ALR_Pattern_4	CKD	79254	79253	79254	1650	1650	1650	5	M3	Pattern_6	Pattern_4	ALR	NA	FALSE	TRUE
-0.00660254	0.00492403	1.01985e+08	0.179959	0.993419	0.983878	1.00305	0.000198064	1.08828	1	ALR_Pattern_5	CKD	79254	79253	79254	1650	1650	1650	5	M3	Pattern_6	Pattern_5	ALR	NA	FALSE	FALSE
-0.00806479	0.00503451	6.35973e+08	0.109177	0.991968	0.982228	1.0018	7.931e-05	1.09845	1	ALR_Pattern_7	CKD	79254	79253	79254	1650	1650	1650	5	M3	Pattern_6	Pattern_7	ALR	NA	FALSE	FALSE
-0.00863402	0.00568853	3.22579e+08	0.129067	0.991403	0.980411	1.00252	0.000111362	1.10219	1	ALR_Pattern_8	CKD	79254	79253	79254	1650	1650	1650	5	M3	Pattern_6	Pattern_8	ALR	NA	FALSE	FALSE
0.000640001	0.00732117	9.74084e+09	0.930339	1.00064	0.986384	1.0151	2.02645e-05	1.02595	1	ALR_Pattern_1	CKD	79254	79253	79254	1650	1650	1650	5	M2+AHEI	Pattern_6	Pattern_1	ALR	0.930339	FALSE	FALSE
-0.0181919	0.00537348	1.11296e+08	0.000710514	0.981973	0.971685	0.992369	0.000189597	1.15509	1.09572	ALR_Pattern_2	CKD	79254	79253	79254	1650	1650	1650	5	M2+AHEI	Pattern_6	Pattern_2	ALR	0.00284205	TRUE	TRUE
0.00882274	0.0057578	4.04894e+08	0.125446	1.00886	0.997541	1.02031	9.93987e-05	1.10341	1	ALR_Pattern_3	CKD	79254	79253	79254	1650	1650	1650	5	M2+AHEI	Pattern_6	Pattern_3	ALR	0.334521	FALSE	FALSE
0.0300406	0.00792196	1.10665e+07	0.000149399	1.0305	1.01462	1.04662	0.00060139	1.20777	1.13641	ALR_Pattern_4	CKD	79254	79253	79254	1650	1650	1650	5	M2+AHEI	Pattern_6	Pattern_4	ALR	0.00119519	TRUE	TRUE
-0.00560482	0.00492869	9.46436e+07	0.255461	0.994411	0.984851	1.00406	0.000205603	1.0808	1	ALR_Pattern_5	CKD	79254	79253	79254	1650	1650	1650	5	M2+AHEI	Pattern_6	Pattern_5	ALR	0.408738	FALSE	FALSE
-0.00490014	0.00516657	4.12597e+09	0.34291	0.995112	0.985086	1.00524	3.11368e-05	1.07517	1	ALR_Pattern_7	CKD	79254	79253	79254	1650	1650	1650	5	M2+AHEI	Pattern_6	Pattern_7	ALR	0.457213	FALSE	FALSE
-0.00447248	0.00580443	3.16538e+09	0.440986	0.995538	0.984276	1.00693	3.55488e-05	1.07158	1	ALR_Pattern_8	CKD	79254	79253	79254	1650	1650	1650	5	M2+AHEI	Pattern_6	Pattern_8	ALR	0.503984	FALSE	FALSE
-0.00172162	0.00729318	8.13019e+09	0.813387	0.99828	0.984112	1.01265	2.21812e-05	1.04327	1	ALR_Pattern_1	CKD	79254	79253	79254	1650	1650	1650	5	M2+aMED	Pattern_6	Pattern_1	ALR	0.813387	FALSE	FALSE
-0.0168463	0.00538754	1.04437e+08	0.00176658	0.983295	0.972966	0.993733	0.000195725	1.14843	1.08597	ALR_Pattern_2	CKD	79254	79253	79254	1650	1650	1650	5	M2+aMED	Pattern_6	Pattern_2	ALR	0.00706632	TRUE	TRUE
0.00822217	0.00576453	2.75879e+08	0.153771	1.00826	0.996929	1.01971	0.00012042	1.09949	1	ALR_Pattern_3	CKD	79254	79253	79254	1650	1650	1650	5	M2+aMED	Pattern_6	Pattern_3	ALR	0.262663	FALSE	FALSE
0.0377861	0.0078084	7.66894e+06	1.30389e-06	1.03851	1.02274	1.05452	0.000722469	1.23849	1.17523	ALR_Pattern_4	CKD	79254	79253	79254	1650	1650	1650	5	M2+aMED	Pattern_6	Pattern_4	ALR	1.04311e-05	TRUE	TRUE
-0.00601294	0.00492931	9.66109e+07	0.222527	0.994005	0.984448	1.00365	0.000203498	1.08392	1	ALR_Pattern_5	CKD	79254	79253	79254	1650	1650	1650	5	M2+aMED	Pattern_6	Pattern_5	ALR	0.262663	FALSE	FALSE
-0.00708696	0.00519439	4.96666e+09	0.172458	0.992938	0.98288	1.0031	2.83795e-05	1.09174	1	ALR_Pattern_7	CKD	79254	79253	79254	1650	1650	1650	5	M2+aMED	Pattern_6	Pattern_7	ALR	0.262663	FALSE	FALSE
-0.00694963	0.00578751	2.78958e+09	0.22983	0.993074	0.981873	1.0044	3.78677e-05	1.09077	1	ALR_Pattern_8	CKD	79254	79253	79254	1650	1650	1650	5	M2+aMED	Pattern_6	Pattern_8	ALR	0.262663	FALSE	FALSE
-0.00604937	0.00502169	1000000	0.22834	0.993969	0.984234	1.0038	1.99999e-06	1.0842	1	ALR_Pattern_1	CAD	79469	79469	79469	3228	3228	3228	5	M1	Pattern_7	Pattern_1	ALR	NA	FALSE	FALSE
-0.0184618	0.00384703	1000000	1.59498e-06	0.981708	0.974333	0.989138	1.99999e-06	1.1564	1.11635	ALR_Pattern_2	CAD	79469	79469	79469	3228	3228	3228	5	M1	Pattern_7	Pattern_2	ALR	NA	FALSE	TRUE
0.00644169	0.00402714	1000000	0.109694	1.00646	0.99855	1.01444	1.99999e-06	1.08711	1	ALR_Pattern_3	CAD	79469	79469	79469	3228	3228	3228	5	M1	Pattern_7	Pattern_3	ALR	NA	FALSE	FALSE
0.0264335	0.00479244	1000000	3.47528e-08	1.02679	1.01719	1.03648	1.99999e-06	1.19263	1.14941	ALR_Pattern_4	CAD	79469	79469	79469	3228	3228	3228	5	M1	Pattern_7	Pattern_4	ALR	NA	FALSE	TRUE
-0.00522437	0.00351108	1000000	0.13676	0.994789	0.987967	1.00166	1.99999e-06	1.0778	1	ALR_Pattern_5	CAD	79469	79469	79469	3228	3228	3228	5	M1	Pattern_7	Pattern_5	ALR	NA	FALSE	FALSE
0.00458939	0.00373419	1000000	0.219065	1.0046	0.997274	1.01198	1.99999e-06	1.07258	1	ALR_Pattern_6	CAD	79469	79469	79469	3228	3228	3228	5	M1	Pattern_7	Pattern_6	ALR	NA	FALSE	FALSE
-0.0014489	0.00407844	1000000	0.722397	0.998552	0.990602	1.00657	1.99999e-06	1.03956	1	ALR_Pattern_8	CAD	79469	79469	79469	3228	3228	3228	5	M1	Pattern_7	Pattern_8	ALR	NA	FALSE	FALSE
-0.00322463	0.00510477	1.88279e+07	0.52759	0.996781	0.986857	1.0068	0.00046103	1.06015	1	ALR_Pattern_1	CAD	79249	79248	79249	3218	3217	3218	5	M2	Pattern_7	Pattern_1	ALR	0.844144	FALSE	FALSE
-0.0100875	0.00396953	2.20015e+07	0.0110466	0.989963	0.982291	0.997695	0.000426478	1.11134	1.05043	ALR_Pattern_2	CAD	79249	79248	79249	3218	3217	3218	5	M2	Pattern_7	Pattern_2	ALR	0.0441862	TRUE	TRUE
0.00661895	0.00403753	4.06557e+07	0.101139	1.00664	0.998706	1.01464	0.000313716	1.0884	1	ALR_Pattern_3	CAD	79249	79248	79249	3218	3217	3218	5	M2	Pattern_7	Pattern_3	ALR	0.234556	FALSE	FALSE
0.0144194	0.00490808	106571	0.00330522	1.01452	1.00481	1.02433	0.00614512	1.13591	1.07434	ALR_Pattern_4	CAD	79249	79248	79249	3218	3217	3218	5	M2	Pattern_7	Pattern_4	ALR	0.0264418	TRUE	TRUE
-0.0055663	0.00355379	8.54875e+07	0.117278	0.994449	0.987547	1.0014	0.000216334	1.0805	1	ALR_Pattern_5	CAD	79249	79248	79249	3218	3217	3218	5	M2	Pattern_7	Pattern_5	ALR	0.234556	FALSE	FALSE
-0.000485085	0.00375588	8.05394e+06	0.897236	0.999515	0.992184	1.0069	0.000704983	1.02252	1	ALR_Pattern_6	CAD	79249	79248	79249	3218	3217	3218	5	M2	Pattern_7	Pattern_6	ALR	0.95235	FALSE	FALSE
-0.00189209	0.00407893	1.22558e+07	0.642741	0.99811	0.990162	1.00612	0.000571457	1.04545	1	ALR_Pattern_8	CAD	79249	79248	79249	3218	3217	3218	5	M2	Pattern_7	Pattern_8	ALR	0.856988	FALSE	FALSE
-0.00258193	0.00510961	3.78686e+07	0.613342	0.997421	0.987482	1.00746	0.000325058	1.0535	1	ALR_Pattern_1	CAD	79249	79248	79249	3218	3217	3218	5	M3	Pattern_7	Pattern_1	ALR	NA	FALSE	FALSE
-0.00924556	0.00397041	3.34375e+07	0.0198793	0.990797	0.983117	0.998537	0.00034593	1.10611	1.03977	ALR_Pattern_2	CAD	79249	79248	79249	3218	3217	3218	5	M3	Pattern_7	Pattern_2	ALR	NA	FALSE	TRUE
0.00653626	0.00403895	3.26588e+07	0.105596	1.00656	0.998621	1.01456	0.00035003	1.0878	1	ALR_Pattern_3	CAD	79249	79248	79249	3218	3217	3218	5	M3	Pattern_7	Pattern_3	ALR	NA	FALSE	FALSE
0.013046	0.00491025	104520	0.00788761	1.01313	1.00343	1.02293	0.00620529	1.12847	1.06208	ALR_Pattern_4	CAD	79249	79248	79249	3218	3217	3218	5	M3	Pattern_7	Pattern_4	ALR	NA	FALSE	TRUE
-0.00579452	0.00355429	1.58452e+08	0.103041	0.994222	0.98732	1.00117	0.000158897	1.08226	1	ALR_Pattern_5	CAD	79249	79248	79249	3218	3217	3218	5	M3	Pattern_7	Pattern_5	ALR	NA	FALSE	FALSE
-0.000710844	0.00375528	8.71316e+06	0.849864	0.999289	0.991961	1.00667	0.000677781	1.02739	1	ALR_Pattern_6	CAD	79249	79248	79249	3218	3217	3218	5	M3	Pattern_7	Pattern_6	ALR	NA	FALSE	FALSE
-0.00212325	0.00408064	6.34377e+06	0.602839	0.997879	0.98993	1.00589	0.00079438	1.04828	1	ALR_Pattern_8	CAD	79249	79248	79249	3218	3217	3218	5	M3	Pattern_7	Pattern_8	ALR	NA	FALSE	FALSE
-0.00206504	0.005154	2.79203e+07	0.688664	0.997937	0.987907	1.00807	0.000378575	1.04758	1	ALR_Pattern_1	CAD	79249	79248	79249	3218	3217	3218	5	M2+AHEI	Pattern_7	Pattern_1	ALR	0.918219	FALSE	FALSE
-0.010855	0.00399329	1.95837e+07	0.00656164	0.989204	0.981492	0.996976	0.000452044	1.11595	1.05819	ALR_Pattern_2	CAD	79249	79248	79249	3218	3217	3218	5	M2+AHEI	Pattern_7	Pattern_2	ALR	0.0524932	FALSE	TRUE
0.00672128	0.00403569	4.20156e+07	0.0958215	1.00674	0.998812	1.01474	0.000308597	1.08914	1	ALR_Pattern_3	CAD	79249	79248	79249	3218	3217	3218	5	M2+AHEI	Pattern_7	Pattern_3	ALR	0.255524	FALSE	FALSE
0.0105298	0.00545084	285488	0.0533888	1.01059	0.999846	1.02144	0.00375012	1.11401	1	ALR_Pattern_4	CAD	79249	79248	79249	3218	3217	3218	5	M2+AHEI	Pattern_7	Pattern_4	ALR	0.213555	FALSE	FALSE
-0.00533613	0.00355689	7.41529e+07	0.133557	0.994678	0.987768	1.00164	0.000232282	1.07869	1	ALR_Pattern_5	CAD	79249	79248	79249	3218	3217	3218	5	M2+AHEI	Pattern_7	Pattern_5	ALR	0.267113	FALSE	FALSE
0.000104578	0.00377263	1.11829e+07	0.977885	1.0001	0.992737	1.00753	0.00059825	1.01033	1	ALR_Pattern_6	CAD	79249	79248	79249	3218	3217	3218	5	M2+AHEI	Pattern_7	Pattern_6	ALR	0.977885	FALSE	FALSE
-0.000630544	0.00415386	2.71362e+07	0.879347	0.99937	0.991266	1.00754	0.000384007	1.02575	1	ALR_Pattern_8	CAD	79249	79248	79249	3218	3217	3218	5	M2+AHEI	Pattern_7	Pattern_8	ALR	0.977885	FALSE	FALSE
-0.00269417	0.00513531	3.34185e+07	0.599836	0.997309	0.987322	1.0074	0.000346028	1.05471	1	ALR_Pattern_1	CAD	79249	79248	79249	3218	3217	3218	5	M2+aMED	Pattern_7	Pattern_1	ALR	0.889919	FALSE	FALSE
-0.0105873	0.00400346	2.04199e+07	0.00818023	0.989469	0.981735	0.997263	0.00044269	1.11436	1.0552	ALR_Pattern_2	CAD	79249	79248	79249	3218	3217	3218	5	M2+aMED	Pattern_7	Pattern_2	ALR	0.0654418	FALSE	TRUE
0.00649586	0.00403784	3.43939e+07	0.107672	1.00652	0.998583	1.01451	0.000341086	1.08751	1	ALR_Pattern_3	CAD	79249	79248	79249	3218	3217	3218	5	M2+aMED	Pattern_7	Pattern_3	ALR	0.256729	FALSE	FALSE
0.0124541	0.00534457	314349	0.0197947	1.01253	1.00198	1.02319	0.00357351	1.12518	1.04653	ALR_Pattern_4	CAD	79249	79248	79249	3218	3217	3218	5	M2+aMED	Pattern_7	Pattern_4	ALR	0.0791787	FALSE	TRUE
-0.00540997	0.00355783	7.53454e+07	0.128365	0.994605	0.987693	1.00156	0.000230437	1.07928	1	ALR_Pattern_5	CAD	79249	79248	79249	3218	3217	3218	5	M2+aMED	Pattern_7	Pattern_5	ALR	0.256729	FALSE	FALSE
-0.00010047	0.00377815	1.36731e+07	0.978785	0.9999	0.992523	1.00733	0.00054102	1.01012	1	ALR_Pattern_6	CAD	79249	79248	79249	3218	3217	3218	5	M2+aMED	Pattern_7	Pattern_6	ALR	0.978785	FALSE	FALSE
-0.00121142	0.0041456	3.61175e+07	0.770119	0.998789	0.990707	1.00694	0.000332846	1.03605	1	ALR_Pattern_8	CAD	79249	79248	79249	3218	3217	3218	5	M2+aMED	Pattern_7	Pattern_8	ALR	0.889919	FALSE	FALSE
-0.0219934	0.00721617	1000000	0.00230529	0.978247	0.964508	0.992181	1.99999e-06	1.17301	1.097	ALR_Pattern_1	T2D	79668	79668	79668	1356	1356	1356	5	M1	Pattern_7	Pattern_1	ALR	NA	FALSE	TRUE
-0.0472271	0.00534019	1000000	9.27396e-19	0.953871	0.943939	0.963907	1.99999e-06	1.27352	1.23454	ALR_Pattern_2	T2D	79668	79668	79668	1356	1356	1356	5	M1	Pattern_7	Pattern_2	ALR	NA	FALSE	TRUE
-0.00663882	0.00599643	1000000	0.268238	0.993383	0.981776	1.00513	1.99999e-06	1.08855	1	ALR_Pattern_3	T2D	79668	79668	79668	1356	1356	1356	5	M1	Pattern_7	Pattern_3	ALR	NA	FALSE	FALSE
0.0962341	0.0086382	1000000	7.99557e-29	1.10102	1.08253	1.11982	1.99999e-06	1.43452	1.38144	ALR_Pattern_4	T2D	79668	79668	79668	1356	1356	1356	5	M1	Pattern_7	Pattern_4	ALR	NA	FALSE	TRUE
-0.000770153	0.00542212	1000000	0.887049	0.99923	0.988667	1.00991	1.99999e-06	1.02854	1	ALR_Pattern_5	T2D	79668	79668	79668	1356	1356	1356	5	M1	Pattern_7	Pattern_5	ALR	NA	FALSE	FALSE
0.0217167	0.00605118	1000000	0.000332181	1.02195	1.00991	1.03415	1.99999e-06	1.17174	1.10992	ALR_Pattern_6	T2D	79668	79668	79668	1356	1356	1356	5	M1	Pattern_7	Pattern_6	ALR	NA	FALSE	TRUE
-0.00804622	0.0062125	1000000	0.195263	0.991986	0.979981	1.00414	1.99999e-06	1.09832	1	ALR_Pattern_8	T2D	79668	79668	79668	1356	1356	1356	5	M1	Pattern_7	Pattern_8	ALR	NA	FALSE	FALSE
-0.0114909	0.00728412	3.97441e+07	0.114674	0.988575	0.974562	1.00279	0.000317295	1.11968	1	ALR_Pattern_1	T2D	79129	79128	79129	1343	1343	1343	5	M2	Pattern_7	Pattern_1	ALR	0.229347	FALSE	FALSE
-0.0227342	0.00556575	8.50735e+06	4.41422e-05	0.977522	0.966917	0.988244	0.000685933	1.17637	1.12161	ALR_Pattern_2	T2D	79129	79128	79129	1343	1343	1343	5	M2	Pattern_7	Pattern_2	ALR	0.000176569	TRUE	TRUE
-0.00348506	0.00603399	7.48665e+06	0.563554	0.996521	0.984805	1.00838	0.000731215	1.06268	1	ALR_Pattern_3	T2D	79129	79128	79129	1343	1343	1343	5	M2	Pattern_7	Pattern_3	ALR	0.751405	FALSE	FALSE
0.0511075	0.00846398	352882	1.55968e-09	1.05244	1.03512	1.07004	0.00337243	1.28735	1.22579	ALR_Pattern_4	T2D	79129	79128	79129	1343	1343	1343	5	M2	Pattern_7	Pattern_4	ALR	1.24775e-08	TRUE	TRUE
-0.000238845	0.00551415	1.87311e+07	0.965451	0.999761	0.989014	1.01062	0.00046222	1.0157	1	ALR_Pattern_5	T2D	79129	79128	79129	1343	1343	1343	5	M2	Pattern_7	Pattern_5	ALR	0.965451	FALSE	FALSE
0.00229412	0.00598839	1.95405e+06	0.70165	1.0023	0.990602	1.01413	0.00143177	1.05028	1	ALR_Pattern_6	T2D	79129	79128	79129	1343	1343	1343	5	M2	Pattern_7	Pattern_6	ALR	0.801885	FALSE	FALSE
-0.00368186	0.0062527	1.46604e+06	0.555967	0.996325	0.984189	1.00861	0.00165316	1.06453	1	ALR_Pattern_8	T2D	79129	79128	79129	1343	1343	1343	5	M2	Pattern_7	Pattern_8	ALR	0.751405	FALSE	FALSE
-0.0107977	0.00729369	3.52774e+08	0.138761	0.98926	0.975219	1.0035	0.000106489	1.11561	1	ALR_Pattern_1	T2D	79129	79128	79129	1343	1343	1343	5	M3	Pattern_7	Pattern_1	ALR	NA	FALSE	FALSE
-0.0218738	0.00556672	4.25291e+06	8.51645e-05	0.978364	0.967747	0.989097	0.000970281	1.17246	1.11659	ALR_Pattern_2	T2D	79129	79128	79129	1343	1343	1343	5	M3	Pattern_7	Pattern_2	ALR	NA	FALSE	TRUE
-0.00373641	0.0060358	8.78957e+06	0.53589	0.996271	0.984554	1.00813	0.000674827	1.06504	1	ALR_Pattern_3	T2D	79129	79128	79129	1343	1343	1343	5	M3	Pattern_7	Pattern_3	ALR	NA	FALSE	FALSE
0.0497624	0.00848941	430959	4.58469e-09	1.05102	1.03368	1.06866	0.0030512	1.28259	1.22026	ALR_Pattern_4	T2D	79129	79128	79129	1343	1343	1343	5	M3	Pattern_7	Pattern_4	ALR	NA	FALSE	TRUE
-0.000608959	0.0055193	3.4707e+07	0.912146	0.999391	0.988638	1.01026	0.000339543	1.0253	1	ALR_Pattern_5	T2D	79129	79128	79129	1343	1343	1343	5	M3	Pattern_7	Pattern_5	ALR	NA	FALSE	FALSE
0.00263444	0.00599271	1.89233e+06	0.660221	1.00264	0.99093	1.01448	0.00145495	1.05407	1	ALR_Pattern_6	T2D	79129	79128	79129	1343	1343	1343	5	M3	Pattern_7	Pattern_6	ALR	NA	FALSE	FALSE
-0.00442069	0.00625578	2.31199e+06	0.47978	0.995589	0.983457	1.00787	0.0013162	1.07114	1	ALR_Pattern_8	T2D	79129	79128	79129	1343	1343	1343	5	M3	Pattern_7	Pattern_8	ALR	NA	FALSE	FALSE
-0.00746918	0.007388	5.75631e+07	0.312022	0.992559	0.97829	1.00704	0.000263642	1.09441	1	ALR_Pattern_1	T2D	79129	79128	79129	1343	1343	1343	5	M2+AHEI	Pattern_7	Pattern_1	ALR	0.624045	FALSE	FALSE
-0.0245748	0.00558077	8.24349e+06	1.06527e-05	0.975725	0.96511	0.986456	0.000696828	1.18456	1.13171	ALR_Pattern_2	T2D	79129	79128	79129	1343	1343	1343	5	M2+AHEI	Pattern_7	Pattern_2	ALR	8.52215e-05	TRUE	TRUE
-0.00279695	0.00602815	6.99831e+06	0.642661	0.997207	0.985494	1.00906	0.000756306	1.0558	1	ALR_Pattern_3	T2D	79129	79128	79129	1343	1343	1343	5	M2+AHEI	Pattern_7	Pattern_3	ALR	0.856881	FALSE	FALSE
0.0370634	0.00939152	2.89122e+06	7.93126e-05	1.03776	1.01883	1.05704	0.00117691	1.23571	1.15735	ALR_Pattern_4	T2D	79129	79128	79129	1343	1343	1343	5	M2+AHEI	Pattern_7	Pattern_4	ALR	0.00031725	TRUE	TRUE
0.000715675	0.00552214	1.94393e+07	0.896882	1.00072	0.989943	1.01161	0.00045372	1.02748	1	ALR_Pattern_5	T2D	79129	79128	79129	1343	1343	1343	5	M2+AHEI	Pattern_7	Pattern_5	ALR	0.920047	FALSE	FALSE
0.00451835	0.00602141	4.21431e+06	0.453026	1.00453	0.992743	1.01645	0.000974716	1.07198	1	ALR_Pattern_6	T2D	79129	79128	79129	1343	1343	1343	5	M2+AHEI	Pattern_7	Pattern_6	ALR	0.724841	FALSE	FALSE
0.0006419	0.00639504	3.35481e+06	0.920047	1.00064	0.988178	1.01326	0.00109253	1.02599	1	ALR_Pattern_8	T2D	79129	79128	79129	1343	1343	1343	5	M2+AHEI	Pattern_7	Pattern_8	ALR	0.920047	FALSE	FALSE
-0.00977532	0.00734527	1.10463e+08	0.183244	0.990272	0.976118	1.00463	0.00019031	1.10942	1	ALR_Pattern_1	T2D	79129	79128	79129	1343	1343	1343	5	M2+aMED	Pattern_7	Pattern_1	ALR	0.366489	FALSE	FALSE
-0.0239564	0.00559826	1.36907e+07	1.87517e-05	0.976328	0.965674	0.9871	0.000540673	1.18183	1.12813	ALR_Pattern_2	T2D	79129	79128	79129	1343	1343	1343	5	M2+aMED	Pattern_7	Pattern_2	ALR	7.50068e-05	TRUE	TRUE
-0.00363079	0.00602761	7.73407e+06	0.546935	0.996376	0.984674	1.00822	0.000719419	1.06406	1	ALR_Pattern_3	T2D	79129	79128	79129	1343	1343	1343	5	M2+aMED	Pattern_7	Pattern_3	ALR	0.729856	FALSE	FALSE
0.0444628	0.00920056	2.22598e+06	1.34757e-06	1.04547	1.02678	1.06449	0.0013414	1.26349	1.19261	ALR_Pattern_4	T2D	79129	79128	79129	1343	1343	1343	5	M2+aMED	Pattern_7	Pattern_4	ALR	1.07805e-05	TRUE	TRUE
0.000360294	0.00552325	2.30147e+07	0.947989	1.00036	0.989589	1.01125	0.000416983	1.01935	1	ALR_Pattern_5	T2D	79129	79128	79129	1343	1343	1343	5	M2+aMED	Pattern_7	Pattern_5	ALR	0.947989	FALSE	FALSE
0.00362829	0.00603033	3.1669e+06	0.547392	1.00363	0.991843	1.01557	0.00112449	1.06403	1	ALR_Pattern_6	T2D	79129	79128	79129	1343	1343	1343	5	M2+aMED	Pattern_7	Pattern_6	ALR	0.729856	FALSE	FALSE
-0.00156745	0.00636388	3.59321e+06	0.805446	0.998434	0.986058	1.01097	0.00105564	1.04121	1	ALR_Pattern_8	T2D	79129	79128	79129	1343	1343	1343	5	M2+aMED	Pattern_7	Pattern_8	ALR	0.92051	FALSE	FALSE
-0.00161474	0.00717444	1000000	0.821926	0.998387	0.984446	1.01252	1.99999e-06	1.04185	1	ALR_Pattern_1	CKD	79607	79607	79607	1660	1660	1660	5	M1	Pattern_7	Pattern_1	ALR	NA	FALSE	FALSE
-0.0283138	0.00518177	1000000	4.65328e-08	0.972083	0.962261	0.982006	1.99999e-06	1.2006	1.15492	ALR_Pattern_2	CKD	79607	79607	79607	1660	1660	1660	5	M1	Pattern_7	Pattern_2	ALR	NA	FALSE	TRUE
0.00849938	0.00575431	1000000	0.139663	1.00854	0.997225	1.01997	1.99999e-06	1.10132	1	ALR_Pattern_3	CKD	79607	79607	79607	1660	1660	1660	5	M1	Pattern_7	Pattern_3	ALR	NA	FALSE	FALSE
0.0601481	0.00711726	1000000	2.89165e-17	1.06199	1.04728	1.07691	1.99999e-06	1.31858	1.26981	ALR_Pattern_4	CKD	79607	79607	79607	1660	1660	1660	5	M1	Pattern_7	Pattern_4	ALR	NA	FALSE	TRUE
-0.0103001	0.00484263	1000000	0.0334238	0.989753	0.980403	0.999192	1.99999e-06	1.11263	1.02926	ALR_Pattern_5	CKD	79607	79607	79607	1660	1660	1660	5	M1	Pattern_7	Pattern_5	ALR	NA	FALSE	TRUE
-9.60958e-05	0.00531237	1000000	0.985568	0.999904	0.989547	1.01037	1.99999e-06	1.0099	1	ALR_Pattern_6	CKD	79607	79607	79607	1660	1660	1660	5	M1	Pattern_7	Pattern_6	ALR	NA	FALSE	FALSE
-0.00914425	0.00567327	1000000	0.107003	0.990897	0.97994	1.00198	1.99999e-06	1.10547	1	ALR_Pattern_8	CKD	79607	79607	79607	1660	1660	1660	5	M1	Pattern_7	Pattern_8	ALR	NA	FALSE	FALSE
-0.00271919	0.00725625	2.08887e+09	0.707855	0.997285	0.983202	1.01157	4.37607e-05	1.05498	1	ALR_Pattern_1	CKD	79254	79253	79254	1650	1650	1650	5	M2	Pattern_7	Pattern_1	ALR	0.707855	FALSE	FALSE
-0.0159378	0.00534816	9.8006e+07	0.00288194	0.984189	0.973926	0.994559	0.000202045	1.14383	1.07964	ALR_Pattern_2	CKD	79254	79253	79254	1650	1650	1650	5	M2	Pattern_7	Pattern_2	ALR	0.0115278	TRUE	TRUE
0.00847562	0.00576715	3.24533e+08	0.14166	1.00851	0.997176	1.01998	0.000111026	1.10116	1	ALR_Pattern_3	CKD	79254	79253	79254	1650	1650	1650	5	M2	Pattern_7	Pattern_3	ALR	0.191667	FALSE	FALSE
0.0417157	0.00720351	1.93629e+06	6.99707e-09	1.0426	1.02798	1.05742	0.00143832	1.25334	1.19758	ALR_Pattern_4	CKD	79254	79253	79254	1650	1650	1650	5	M2	Pattern_7	Pattern_4	ALR	5.59765e-08	TRUE	TRUE
-0.00634236	0.00492265	8.10714e+07	0.197605	0.993678	0.984137	1.00331	0.000222149	1.08638	1	ALR_Pattern_5	CKD	79254	79253	79254	1650	1650	1650	5	M2	Pattern_7	Pattern_5	ALR	0.225835	FALSE	FALSE
-0.00818297	0.00533042	1.20314e+08	0.124748	0.99185	0.981542	1.00227	0.000182353	1.09923	1	ALR_Pattern_6	CKD	79254	79253	79254	1650	1650	1650	5	M2	Pattern_7	Pattern_6	ALR	0.191667	FALSE	FALSE
-0.00831539	0.00568781	4.10221e+08	0.14375	0.991719	0.980725	1.00284	9.87513e-05	1.10011	1	ALR_Pattern_8	CKD	79254	79253	79254	1650	1650	1650	5	M2	Pattern_7	Pattern_8	ALR	0.191667	FALSE	FALSE
-0.0022462	0.00726688	3.88772e+09	0.757245	0.997756	0.983646	1.01207	3.20767e-05	1.04972	1	ALR_Pattern_1	CKD	79254	79253	79254	1650	1650	1650	5	M3	Pattern_7	Pattern_1	ALR	NA	FALSE	FALSE
-0.0147547	0.00535062	1.513e+08	0.00582319	0.985354	0.975074	0.995741	0.000162609	1.13769	1.06981	ALR_Pattern_2	CKD	79254	79253	79254	1650	1650	1650	5	M3	Pattern_7	Pattern_2	ALR	NA	FALSE	TRUE
0.00821459	0.00577037	1.35013e+08	0.154568	1.00825	0.99691	1.01972	0.000172139	1.09944	1	ALR_Pattern_3	CKD	79254	79253	79254	1650	1650	1650	5	M3	Pattern_7	Pattern_3	ALR	NA	FALSE	FALSE
0.040327	0.00721106	1.93936e+06	2.24009e-08	1.04115	1.02654	1.05597	0.00143718	1.24814	1.1916	ALR_Pattern_4	CKD	79254	79253	79254	1650	1650	1650	5	M3	Pattern_7	Pattern_4	ALR	NA	FALSE	TRUE
-0.00660254	0.00492403	1.01985e+08	0.179959	0.993419	0.983878	1.00305	0.000198064	1.08828	1	ALR_Pattern_5	CKD	79254	79253	79254	1650	1650	1650	5	M3	Pattern_7	Pattern_5	ALR	NA	FALSE	FALSE
-0.00823929	0.00533046	9.15425e+07	0.122177	0.991795	0.981487	1.00221	0.000209057	1.09961	1	ALR_Pattern_6	CKD	79254	79253	79254	1650	1650	1650	5	M3	Pattern_7	Pattern_6	ALR	NA	FALSE	FALSE
-0.00863402	0.00568853	3.22579e+08	0.129067	0.991403	0.980411	1.00252	0.000111362	1.10219	1	ALR_Pattern_8	CKD	79254	79253	79254	1650	1650	1650	5	M3	Pattern_7	Pattern_8	ALR	NA	FALSE	FALSE
0.000640001	0.00732117	9.74084e+09	0.930339	1.00064	0.986384	1.0151	2.02645e-05	1.02595	1	ALR_Pattern_1	CKD	79254	79253	79254	1650	1650	1650	5	M2+AHEI	Pattern_7	Pattern_1	ALR	0.930339	FALSE	FALSE
-0.0181919	0.00537348	1.11296e+08	0.000710514	0.981973	0.971685	0.992369	0.000189597	1.15509	1.09572	ALR_Pattern_2	CKD	79254	79253	79254	1650	1650	1650	5	M2+AHEI	Pattern_7	Pattern_2	ALR	0.00284205	TRUE	TRUE
0.00882274	0.0057578	4.04894e+08	0.125446	1.00886	0.997541	1.02031	9.93987e-05	1.10341	1	ALR_Pattern_3	CKD	79254	79253	79254	1650	1650	1650	5	M2+AHEI	Pattern_7	Pattern_3	ALR	0.334521	FALSE	FALSE
0.0300406	0.00792196	1.10665e+07	0.000149399	1.0305	1.01462	1.04662	0.00060139	1.20777	1.13641	ALR_Pattern_4	CKD	79254	79253	79254	1650	1650	1650	5	M2+AHEI	Pattern_7	Pattern_4	ALR	0.00119519	TRUE	TRUE
-0.00560482	0.00492869	9.46436e+07	0.255461	0.994411	0.984851	1.00406	0.000205603	1.0808	1	ALR_Pattern_5	CKD	79254	79253	79254	1650	1650	1650	5	M2+AHEI	Pattern_7	Pattern_5	ALR	0.408738	FALSE	FALSE
-0.00633402	0.00535528	1.64724e+08	0.236903	0.993686	0.983311	1.00417	0.000155842	1.08632	1	ALR_Pattern_6	CKD	79254	79253	79254	1650	1650	1650	5	M2+AHEI	Pattern_7	Pattern_6	ALR	0.408738	FALSE	FALSE
-0.00447248	0.00580443	3.16538e+09	0.440986	0.995538	0.984276	1.00693	3.55488e-05	1.07158	1	ALR_Pattern_8	CKD	79254	79253	79254	1650	1650	1650	5	M2+AHEI	Pattern_7	Pattern_8	ALR	0.503984	FALSE	FALSE
-0.00172162	0.00729318	8.13019e+09	0.813387	0.99828	0.984112	1.01265	2.21812e-05	1.04327	1	ALR_Pattern_1	CKD	79254	79253	79254	1650	1650	1650	5	M2+aMED	Pattern_7	Pattern_1	ALR	0.813387	FALSE	FALSE
-0.0168463	0.00538754	1.04437e+08	0.00176658	0.983295	0.972966	0.993733	0.000195725	1.14843	1.08597	ALR_Pattern_2	CKD	79254	79253	79254	1650	1650	1650	5	M2+aMED	Pattern_7	Pattern_2	ALR	0.00706632	TRUE	TRUE
0.00822217	0.00576453	2.75879e+08	0.153771	1.00826	0.996929	1.01971	0.00012042	1.09949	1	ALR_Pattern_3	CKD	79254	79253	79254	1650	1650	1650	5	M2+aMED	Pattern_7	Pattern_3	ALR	0.262663	FALSE	FALSE
0.0377861	0.0078084	7.66894e+06	1.30389e-06	1.03851	1.02274	1.05452	0.000722469	1.23849	1.17523	ALR_Pattern_4	CKD	79254	79253	79254	1650	1650	1650	5	M2+aMED	Pattern_7	Pattern_4	ALR	1.04311e-05	TRUE	TRUE
-0.00601294	0.00492931	9.66109e+07	0.222527	0.994005	0.984448	1.00365	0.000203498	1.08392	1	ALR_Pattern_5	CKD	79254	79253	79254	1650	1650	1650	5	M2+aMED	Pattern_7	Pattern_5	ALR	0.262663	FALSE	FALSE
-0.00739083	0.00536438	1.84459e+08	0.168277	0.992636	0.982255	1.00313	0.000147269	1.09387	1	ALR_Pattern_6	CKD	79254	79253	79254	1650	1650	1650	5	M2+aMED	Pattern_7	Pattern_6	ALR	0.262663	FALSE	FALSE
-0.00694963	0.00578751	2.78958e+09	0.22983	0.993074	0.981873	1.0044	3.78677e-05	1.09077	1	ALR_Pattern_8	CKD	79254	79253	79254	1650	1650	1650	5	M2+aMED	Pattern_7	Pattern_8	ALR	0.262663	FALSE	FALSE
-0.00604937	0.00502169	1000000	0.22834	0.993969	0.984234	1.0038	1.99999e-06	1.0842	1	ALR_Pattern_1	CAD	79469	79469	79469	3228	3228	3228	5	M1	Pattern_8	Pattern_1	ALR	NA	FALSE	FALSE
-0.0184618	0.00384703	1000000	1.59498e-06	0.981708	0.974333	0.989138	1.99999e-06	1.1564	1.11635	ALR_Pattern_2	CAD	79469	79469	79469	3228	3228	3228	5	M1	Pattern_8	Pattern_2	ALR	NA	FALSE	TRUE
0.00644169	0.00402714	1000000	0.109694	1.00646	0.99855	1.01444	1.99999e-06	1.08711	1	ALR_Pattern_3	CAD	79469	79469	79469	3228	3228	3228	5	M1	Pattern_8	Pattern_3	ALR	NA	FALSE	FALSE
0.0264335	0.00479244	1000000	3.47528e-08	1.02679	1.01719	1.03648	1.99999e-06	1.19263	1.14941	ALR_Pattern_4	CAD	79469	79469	79469	3228	3228	3228	5	M1	Pattern_8	Pattern_4	ALR	NA	FALSE	TRUE
-0.00522437	0.00351108	1000000	0.13676	0.994789	0.987967	1.00166	1.99999e-06	1.0778	1	ALR_Pattern_5	CAD	79469	79469	79469	3228	3228	3228	5	M1	Pattern_8	Pattern_5	ALR	NA	FALSE	FALSE
0.00458939	0.00373419	1000000	0.219065	1.0046	0.997274	1.01198	1.99999e-06	1.07258	1	ALR_Pattern_6	CAD	79469	79469	79469	3228	3228	3228	5	M1	Pattern_8	Pattern_6	ALR	NA	FALSE	FALSE
-0.00628015	0.00354417	1000000	0.0764	0.99374	0.98686	1.00067	1.99999e-06	1.08592	1	ALR_Pattern_7	CAD	79469	79469	79469	3228	3228	3228	5	M1	Pattern_8	Pattern_7	ALR	NA	FALSE	FALSE
-0.00322463	0.00510477	1.88279e+07	0.52759	0.996781	0.986857	1.0068	0.00046103	1.06015	1	ALR_Pattern_1	CAD	79249	79248	79249	3218	3217	3218	5	M2	Pattern_8	Pattern_1	ALR	0.844144	FALSE	FALSE
-0.0100875	0.00396953	2.20015e+07	0.0110466	0.989963	0.982291	0.997695	0.000426478	1.11134	1.05043	ALR_Pattern_2	CAD	79249	79248	79249	3218	3217	3218	5	M2	Pattern_8	Pattern_2	ALR	0.0441862	TRUE	TRUE
0.00661895	0.00403753	4.06557e+07	0.101139	1.00664	0.998706	1.01464	0.000313716	1.0884	1	ALR_Pattern_3	CAD	79249	79248	79249	3218	3217	3218	5	M2	Pattern_8	Pattern_3	ALR	0.234556	FALSE	FALSE
0.0144194	0.00490808	106571	0.00330522	1.01452	1.00481	1.02433	0.00614512	1.13591	1.07434	ALR_Pattern_4	CAD	79249	79248	79249	3218	3217	3218	5	M2	Pattern_8	Pattern_4	ALR	0.0264418	TRUE	TRUE
-0.0055663	0.00355379	8.54875e+07	0.117278	0.994449	0.987547	1.0014	0.000216334	1.0805	1	ALR_Pattern_5	CAD	79249	79248	79249	3218	3217	3218	5	M2	Pattern_8	Pattern_5	ALR	0.234556	FALSE	FALSE
-0.000485085	0.00375588	8.05394e+06	0.897236	0.999515	0.992184	1.0069	0.000704983	1.02252	1	ALR_Pattern_6	CAD	79249	79248	79249	3218	3217	3218	5	M2	Pattern_8	Pattern_6	ALR	0.95235	FALSE	FALSE
0.000217216	0.00363508	3.01462e+07	0.95235	1.00022	0.993116	1.00737	0.000364328	1.01496	1	ALR_Pattern_7	CAD	79249	79248	79249	3218	3217	3218	5	M2	Pattern_8	Pattern_7	ALR	0.95235	FALSE	FALSE
-0.00258193	0.00510961	3.78686e+07	0.613342	0.997421	0.987482	1.00746	0.000325058	1.0535	1	ALR_Pattern_1	CAD	79249	79248	79249	3218	3217	3218	5	M3	Pattern_8	Pattern_1	ALR	NA	FALSE	FALSE
-0.00924556	0.00397041	3.34375e+07	0.0198793	0.990797	0.983117	0.998537	0.00034593	1.10611	1.03977	ALR_Pattern_2	CAD	79249	79248	79249	3218	3217	3218	5	M3	Pattern_8	Pattern_2	ALR	NA	FALSE	TRUE
0.00653626	0.00403895	3.26588e+07	0.105596	1.00656	0.998621	1.01456	0.00035003	1.0878	1	ALR_Pattern_3	CAD	79249	79248	79249	3218	3217	3218	5	M3	Pattern_8	Pattern_3	ALR	NA	FALSE	FALSE
0.013046	0.00491025	104520	0.00788761	1.01313	1.00343	1.02293	0.00620529	1.12847	1.06208	ALR_Pattern_4	CAD	79249	79248	79249	3218	3217	3218	5	M3	Pattern_8	Pattern_4	ALR	NA	FALSE	TRUE
-0.00579452	0.00355429	1.58452e+08	0.103041	0.994222	0.98732	1.00117	0.000158897	1.08226	1	ALR_Pattern_5	CAD	79249	79248	79249	3218	3217	3218	5	M3	Pattern_8	Pattern_5	ALR	NA	FALSE	FALSE
-0.000710844	0.00375528	8.71316e+06	0.849864	0.999289	0.991961	1.00667	0.000677781	1.02739	1	ALR_Pattern_6	CAD	79249	79248	79249	3218	3217	3218	5	M3	Pattern_8	Pattern_6	ALR	NA	FALSE	FALSE
0.000873828	0.0036337	2.39455e+07	0.809959	1.00087	0.993771	1.00803	0.000408796	1.03045	1	ALR_Pattern_7	CAD	79249	79248	79249	3218	3217	3218	5	M3	Pattern_8	Pattern_7	ALR	NA	FALSE	FALSE
-0.00206504	0.005154	2.79203e+07	0.688664	0.997937	0.987907	1.00807	0.000378575	1.04758	1	ALR_Pattern_1	CAD	79249	79248	79249	3218	3217	3218	5	M2+AHEI	Pattern_8	Pattern_1	ALR	0.918219	FALSE	FALSE
-0.010855	0.00399329	1.95837e+07	0.00656164	0.989204	0.981492	0.996976	0.000452044	1.11595	1.05819	ALR_Pattern_2	CAD	79249	79248	79249	3218	3217	3218	5	M2+AHEI	Pattern_8	Pattern_2	ALR	0.0524932	FALSE	TRUE
0.00672128	0.00403569	4.20156e+07	0.0958215	1.00674	0.998812	1.01474	0.000308597	1.08914	1	ALR_Pattern_3	CAD	79249	79248	79249	3218	3217	3218	5	M2+AHEI	Pattern_8	Pattern_3	ALR	0.255524	FALSE	FALSE
0.0105298	0.00545084	285488	0.0533888	1.01059	0.999846	1.02144	0.00375012	1.11401	1	ALR_Pattern_4	CAD	79249	79248	79249	3218	3217	3218	5	M2+AHEI	Pattern_8	Pattern_4	ALR	0.213555	FALSE	FALSE
-0.00533613	0.00355689	7.41529e+07	0.133557	0.994678	0.987768	1.00164	0.000232282	1.07869	1	ALR_Pattern_5	CAD	79249	79248	79249	3218	3217	3218	5	M2+AHEI	Pattern_8	Pattern_5	ALR	0.267113	FALSE	FALSE
0.000104578	0.00377263	1.11829e+07	0.977885	1.0001	0.992737	1.00753	0.00059825	1.01033	1	ALR_Pattern_6	CAD	79249	79248	79249	3218	3217	3218	5	M2+AHEI	Pattern_8	Pattern_6	ALR	0.977885	FALSE	FALSE
0.00153109	0.00372629	7.64754e+07	0.681154	1.00153	0.994244	1.00887	0.000228728	1.04071	1	ALR_Pattern_7	CAD	79249	79248	79249	3218	3217	3218	5	M2+AHEI	Pattern_8	Pattern_7	ALR	0.918219	FALSE	FALSE
-0.00269417	0.00513531	3.34185e+07	0.599836	0.997309	0.987322	1.0074	0.000346028	1.05471	1	ALR_Pattern_1	CAD	79249	79248	79249	3218	3217	3218	5	M2+aMED	Pattern_8	Pattern_1	ALR	0.889919	FALSE	FALSE
-0.0105873	0.00400346	2.04199e+07	0.00818023	0.989469	0.981735	0.997263	0.00044269	1.11436	1.0552	ALR_Pattern_2	CAD	79249	79248	79249	3218	3217	3218	5	M2+aMED	Pattern_8	Pattern_2	ALR	0.0654418	FALSE	TRUE
0.00649586	0.00403784	3.43939e+07	0.107672	1.00652	0.998583	1.01451	0.000341086	1.08751	1	ALR_Pattern_3	CAD	79249	79248	79249	3218	3217	3218	5	M2+aMED	Pattern_8	Pattern_3	ALR	0.256729	FALSE	FALSE
0.0124541	0.00534457	314349	0.0197947	1.01253	1.00198	1.02319	0.00357351	1.12518	1.04653	ALR_Pattern_4	CAD	79249	79248	79249	3218	3217	3218	5	M2+aMED	Pattern_8	Pattern_4	ALR	0.0791787	FALSE	TRUE
-0.00540997	0.00355783	7.53454e+07	0.128365	0.994605	0.987693	1.00156	0.000230437	1.07928	1	ALR_Pattern_5	CAD	79249	79248	79249	3218	3217	3218	5	M2+aMED	Pattern_8	Pattern_5	ALR	0.256729	FALSE	FALSE
-0.00010047	0.00377815	1.36731e+07	0.978785	0.9999	0.992523	1.00733	0.00054102	1.01012	1	ALR_Pattern_6	CAD	79249	79248	79249	3218	3217	3218	5	M2+aMED	Pattern_8	Pattern_6	ALR	0.978785	FALSE	FALSE
0.00105342	0.0037483	1.38525e+08	0.77868	1.00105	0.993727	1.00844	0.000169943	1.03354	1	ALR_Pattern_7	CAD	79249	79248	79249	3218	3217	3218	5	M2+aMED	Pattern_8	Pattern_7	ALR	0.889919	FALSE	FALSE
-0.0219934	0.00721617	1000000	0.00230529	0.978247	0.964508	0.992181	1.99999e-06	1.17301	1.097	ALR_Pattern_1	T2D	79668	79668	79668	1356	1356	1356	5	M1	Pattern_8	Pattern_1	ALR	NA	FALSE	TRUE
-0.0472271	0.00534019	1000000	9.27396e-19	0.953871	0.943939	0.963907	1.99999e-06	1.27352	1.23454	ALR_Pattern_2	T2D	79668	79668	79668	1356	1356	1356	5	M1	Pattern_8	Pattern_2	ALR	NA	FALSE	TRUE
-0.00663882	0.00599643	1000000	0.268238	0.993383	0.981776	1.00513	1.99999e-06	1.08855	1	ALR_Pattern_3	T2D	79668	79668	79668	1356	1356	1356	5	M1	Pattern_8	Pattern_3	ALR	NA	FALSE	FALSE
0.0962341	0.0086382	1000000	7.99557e-29	1.10102	1.08253	1.11982	1.99999e-06	1.43452	1.38144	ALR_Pattern_4	T2D	79668	79668	79668	1356	1356	1356	5	M1	Pattern_8	Pattern_4	ALR	NA	FALSE	TRUE
-0.000770153	0.00542212	1000000	0.887049	0.99923	0.988667	1.00991	1.99999e-06	1.02854	1	ALR_Pattern_5	T2D	79668	79668	79668	1356	1356	1356	5	M1	Pattern_8	Pattern_5	ALR	NA	FALSE	FALSE
0.0217167	0.00605118	1000000	0.000332181	1.02195	1.00991	1.03415	1.99999e-06	1.17174	1.10992	ALR_Pattern_6	T2D	79668	79668	79668	1356	1356	1356	5	M1	Pattern_8	Pattern_6	ALR	NA	FALSE	TRUE
-0.033275	0.00532536	1000000	4.14796e-10	0.967272	0.957229	0.977421	1.99999e-06	1.22086	1.17683	ALR_Pattern_7	T2D	79668	79668	79668	1356	1356	1356	5	M1	Pattern_8	Pattern_7	ALR	NA	FALSE	TRUE
-0.0114909	0.00728412	3.97441e+07	0.114674	0.988575	0.974562	1.00279	0.000317295	1.11968	1	ALR_Pattern_1	T2D	79129	79128	79129	1343	1343	1343	5	M2	Pattern_8	Pattern_1	ALR	0.229347	FALSE	FALSE
-0.0227342	0.00556575	8.50735e+06	4.41422e-05	0.977522	0.966917	0.988244	0.000685933	1.17637	1.12161	ALR_Pattern_2	T2D	79129	79128	79129	1343	1343	1343	5	M2	Pattern_8	Pattern_2	ALR	0.000176569	TRUE	TRUE
-0.00348506	0.00603399	7.48665e+06	0.563554	0.996521	0.984805	1.00838	0.000731215	1.06268	1	ALR_Pattern_3	T2D	79129	79128	79129	1343	1343	1343	5	M2	Pattern_8	Pattern_3	ALR	0.751405	FALSE	FALSE
0.0511075	0.00846398	352882	1.55968e-09	1.05244	1.03512	1.07004	0.00337243	1.28735	1.22579	ALR_Pattern_4	T2D	79129	79128	79129	1343	1343	1343	5	M2	Pattern_8	Pattern_4	ALR	1.24775e-08	TRUE	TRUE
-0.000238845	0.00551415	1.87311e+07	0.965451	0.999761	0.989014	1.01062	0.00046222	1.0157	1	ALR_Pattern_5	T2D	79129	79128	79129	1343	1343	1343	5	M2	Pattern_8	Pattern_5	ALR	0.965451	FALSE	FALSE
0.00229412	0.00598839	1.95405e+06	0.70165	1.0023	0.990602	1.01413	0.00143177	1.05028	1	ALR_Pattern_6	T2D	79129	79128	79129	1343	1343	1343	5	M2	Pattern_8	Pattern_6	ALR	0.801885	FALSE	FALSE
-0.0117707	0.00550675	3.44749e+07	0.0325566	0.988298	0.977689	0.999023	0.000340685	1.1213	1.03227	ALR_Pattern_7	T2D	79129	79128	79129	1343	1343	1343	5	M2	Pattern_8	Pattern_7	ALR	0.0868177	FALSE	TRUE
-0.0107977	0.00729369	3.52774e+08	0.138761	0.98926	0.975219	1.0035	0.000106489	1.11561	1	ALR_Pattern_1	T2D	79129	79128	79129	1343	1343	1343	5	M3	Pattern_8	Pattern_1	ALR	NA	FALSE	FALSE
-0.0218738	0.00556672	4.25291e+06	8.51645e-05	0.978364	0.967747	0.989097	0.000970281	1.17246	1.11659	ALR_Pattern_2	T2D	79129	79128	79129	1343	1343	1343	5	M3	Pattern_8	Pattern_2	ALR	NA	FALSE	TRUE
-0.00373641	0.0060358	8.78957e+06	0.53589	0.996271	0.984554	1.00813	0.000674827	1.06504	1	ALR_Pattern_3	T2D	79129	79128	79129	1343	1343	1343	5	M3	Pattern_8	Pattern_3	ALR	NA	FALSE	FALSE
0.0497624	0.00848941	430959	4.58469e-09	1.05102	1.03368	1.06866	0.0030512	1.28259	1.22026	ALR_Pattern_4	T2D	79129	79128	79129	1343	1343	1343	5	M3	Pattern_8	Pattern_4	ALR	NA	FALSE	TRUE
-0.000608959	0.0055193	3.4707e+07	0.912146	0.999391	0.988638	1.01026	0.000339543	1.0253	1	ALR_Pattern_5	T2D	79129	79128	79129	1343	1343	1343	5	M3	Pattern_8	Pattern_5	ALR	NA	FALSE	FALSE
0.00263444	0.00599271	1.89233e+06	0.660221	1.00264	0.99093	1.01448	0.00145495	1.05407	1	ALR_Pattern_6	T2D	79129	79128	79129	1343	1343	1343	5	M3	Pattern_8	Pattern_6	ALR	NA	FALSE	FALSE
-0.0109593	0.00550104	3.46796e+07	0.0463462	0.989101	0.978493	0.999823	0.000339677	1.11657	1.0135	ALR_Pattern_7	T2D	79129	79128	79129	1343	1343	1343	5	M3	Pattern_8	Pattern_7	ALR	NA	FALSE	TRUE
-0.00746918	0.007388	5.75631e+07	0.312022	0.992559	0.97829	1.00704	0.000263642	1.09441	1	ALR_Pattern_1	T2D	79129	79128	79129	1343	1343	1343	5	M2+AHEI	Pattern_8	Pattern_1	ALR	0.624045	FALSE	FALSE
-0.0245748	0.00558077	8.24349e+06	1.06527e-05	0.975725	0.96511	0.986456	0.000696828	1.18456	1.13171	ALR_Pattern_2	T2D	79129	79128	79129	1343	1343	1343	5	M2+AHEI	Pattern_8	Pattern_2	ALR	8.52215e-05	TRUE	TRUE
-0.00279695	0.00602815	6.99831e+06	0.642661	0.997207	0.985494	1.00906	0.000756306	1.0558	1	ALR_Pattern_3	T2D	79129	79128	79129	1343	1343	1343	5	M2+AHEI	Pattern_8	Pattern_3	ALR	0.856881	FALSE	FALSE
0.0370634	0.00939152	2.89122e+06	7.93126e-05	1.03776	1.01883	1.05704	0.00117691	1.23571	1.15735	ALR_Pattern_4	T2D	79129	79128	79129	1343	1343	1343	5	M2+AHEI	Pattern_8	Pattern_4	ALR	0.00031725	TRUE	TRUE
0.000715675	0.00552214	1.94393e+07	0.896882	1.00072	0.989943	1.01161	0.00045372	1.02748	1	ALR_Pattern_5	T2D	79129	79128	79129	1343	1343	1343	5	M2+AHEI	Pattern_8	Pattern_5	ALR	0.920047	FALSE	FALSE
0.00451835	0.00602141	4.21431e+06	0.453026	1.00453	0.992743	1.01645	0.000974716	1.07198	1	ALR_Pattern_6	T2D	79129	79128	79129	1343	1343	1343	5	M2+AHEI	Pattern_8	Pattern_6	ALR	0.724841	FALSE	FALSE
-0.00809836	0.00562422	3.87201e+07	0.149893	0.991934	0.98106	1.00293	0.000321464	1.09867	1	ALR_Pattern_7	T2D	79129	79128	79129	1343	1343	1343	5	M2+AHEI	Pattern_8	Pattern_7	ALR	0.399716	FALSE	FALSE
-0.00977532	0.00734527	1.10463e+08	0.183244	0.990272	0.976118	1.00463	0.00019031	1.10942	1	ALR_Pattern_1	T2D	79129	79128	79129	1343	1343	1343	5	M2+aMED	Pattern_8	Pattern_1	ALR	0.366489	FALSE	FALSE
-0.0239564	0.00559826	1.36907e+07	1.87517e-05	0.976328	0.965674	0.9871	0.000540673	1.18183	1.12813	ALR_Pattern_2	T2D	79129	79128	79129	1343	1343	1343	5	M2+aMED	Pattern_8	Pattern_2	ALR	7.50068e-05	TRUE	TRUE
-0.00363079	0.00602761	7.73407e+06	0.546935	0.996376	0.984674	1.00822	0.000719419	1.06406	1	ALR_Pattern_3	T2D	79129	79128	79129	1343	1343	1343	5	M2+aMED	Pattern_8	Pattern_3	ALR	0.729856	FALSE	FALSE
0.0444628	0.00920056	2.22598e+06	1.34757e-06	1.04547	1.02678	1.06449	0.0013414	1.26349	1.19261	ALR_Pattern_4	T2D	79129	79128	79129	1343	1343	1343	5	M2+aMED	Pattern_8	Pattern_4	ALR	1.07805e-05	TRUE	TRUE
0.000360294	0.00552325	2.30147e+07	0.947989	1.00036	0.989589	1.01125	0.000416983	1.01935	1	ALR_Pattern_5	T2D	79129	79128	79129	1343	1343	1343	5	M2+aMED	Pattern_8	Pattern_5	ALR	0.947989	FALSE	FALSE
0.00362829	0.00603033	3.1669e+06	0.547392	1.00363	0.991843	1.01557	0.00112449	1.06403	1	ALR_Pattern_6	T2D	79129	79128	79129	1343	1343	1343	5	M2+aMED	Pattern_8	Pattern_6	ALR	0.729856	FALSE	FALSE
-0.00952143	0.00565304	1.46275e+07	0.0921236	0.990524	0.97961	1.00156	0.000523068	1.10784	1	ALR_Pattern_7	T2D	79129	79128	79129	1343	1343	1343	5	M2+aMED	Pattern_8	Pattern_7	ALR	0.245663	FALSE	FALSE
-0.00161474	0.00717444	1000000	0.821926	0.998387	0.984446	1.01252	1.99999e-06	1.04185	1	ALR_Pattern_1	CKD	79607	79607	79607	1660	1660	1660	5	M1	Pattern_8	Pattern_1	ALR	NA	FALSE	FALSE
-0.0283138	0.00518177	1000000	4.65328e-08	0.972083	0.962261	0.982006	1.99999e-06	1.2006	1.15492	ALR_Pattern_2	CKD	79607	79607	79607	1660	1660	1660	5	M1	Pattern_8	Pattern_2	ALR	NA	FALSE	TRUE
0.00849938	0.00575431	1000000	0.139663	1.00854	0.997225	1.01997	1.99999e-06	1.10132	1	ALR_Pattern_3	CKD	79607	79607	79607	1660	1660	1660	5	M1	Pattern_8	Pattern_3	ALR	NA	FALSE	FALSE
0.0601481	0.00711726	1000000	2.89165e-17	1.06199	1.04728	1.07691	1.99999e-06	1.31858	1.26981	ALR_Pattern_4	CKD	79607	79607	79607	1660	1660	1660	5	M1	Pattern_8	Pattern_4	ALR	NA	FALSE	TRUE
-0.0103001	0.00484263	1000000	0.0334238	0.989753	0.980403	0.999192	1.99999e-06	1.11263	1.02926	ALR_Pattern_5	CKD	79607	79607	79607	1660	1660	1660	5	M1	Pattern_8	Pattern_5	ALR	NA	FALSE	TRUE
-9.60958e-05	0.00531237	1000000	0.985568	0.999904	0.989547	1.01037	1.99999e-06	1.0099	1	ALR_Pattern_6	CKD	79607	79607	79607	1660	1660	1660	5	M1	Pattern_8	Pattern_6	ALR	NA	FALSE	FALSE
-0.0191785	0.00489657	1000000	8.97661e-05	0.981004	0.971634	0.990464	1.99999e-06	1.15986	1.10822	ALR_Pattern_7	CKD	79607	79607	79607	1660	1660	1660	5	M1	Pattern_8	Pattern_7	ALR	NA	FALSE	TRUE
-0.00271919	0.00725625	2.08887e+09	0.707855	0.997285	0.983202	1.01157	4.37607e-05	1.05498	1	ALR_Pattern_1	CKD	79254	79253	79254	1650	1650	1650	5	M2	Pattern_8	Pattern_1	ALR	0.707855	FALSE	FALSE
-0.0159378	0.00534816	9.8006e+07	0.00288194	0.984189	0.973926	0.994559	0.000202045	1.14383	1.07964	ALR_Pattern_2	CKD	79254	79253	79254	1650	1650	1650	5	M2	Pattern_8	Pattern_2	ALR	0.0115278	TRUE	TRUE
0.00847562	0.00576715	3.24533e+08	0.14166	1.00851	0.997176	1.01998	0.000111026	1.10116	1	ALR_Pattern_3	CKD	79254	79253	79254	1650	1650	1650	5	M2	Pattern_8	Pattern_3	ALR	0.191667	FALSE	FALSE
0.0417157	0.00720351	1.93629e+06	6.99707e-09	1.0426	1.02798	1.05742	0.00143832	1.25334	1.19758	ALR_Pattern_4	CKD	79254	79253	79254	1650	1650	1650	5	M2	Pattern_8	Pattern_4	ALR	5.59765e-08	TRUE	TRUE
-0.00634236	0.00492265	8.10714e+07	0.197605	0.993678	0.984137	1.00331	0.000222149	1.08638	1	ALR_Pattern_5	CKD	79254	79253	79254	1650	1650	1650	5	M2	Pattern_8	Pattern_5	ALR	0.225835	FALSE	FALSE
-0.00818297	0.00533042	1.20314e+08	0.124748	0.99185	0.981542	1.00227	0.000182353	1.09923	1	ALR_Pattern_6	CKD	79254	79253	79254	1650	1650	1650	5	M2	Pattern_8	Pattern_6	ALR	0.191667	FALSE	FALSE
-0.00869355	0.00503793	9.25282e+08	0.084416	0.991344	0.981604	1.00118	6.57518e-05	1.10258	1	ALR_Pattern_7	CKD	79254	79253	79254	1650	1650	1650	5	M2	Pattern_8	Pattern_7	ALR	0.191667	FALSE	FALSE
-0.0022462	0.00726688	3.88772e+09	0.757245	0.997756	0.983646	1.01207	3.20767e-05	1.04972	1	ALR_Pattern_1	CKD	79254	79253	79254	1650	1650	1650	5	M3	Pattern_8	Pattern_1	ALR	NA	FALSE	FALSE
-0.0147547	0.00535062	1.513e+08	0.00582319	0.985354	0.975074	0.995741	0.000162609	1.13769	1.06981	ALR_Pattern_2	CKD	79254	79253	79254	1650	1650	1650	5	M3	Pattern_8	Pattern_2	ALR	NA	FALSE	TRUE
0.00821459	0.00577037	1.35013e+08	0.154568	1.00825	0.99691	1.01972	0.000172139	1.09944	1	ALR_Pattern_3	CKD	79254	79253	79254	1650	1650	1650	5	M3	Pattern_8	Pattern_3	ALR	NA	FALSE	FALSE
0.040327	0.00721106	1.93936e+06	2.24009e-08	1.04115	1.02654	1.05597	0.00143718	1.24814	1.1916	ALR_Pattern_4	CKD	79254	79253	79254	1650	1650	1650	5	M3	Pattern_8	Pattern_4	ALR	NA	FALSE	TRUE
-0.00660254	0.00492403	1.01985e+08	0.179959	0.993419	0.983878	1.00305	0.000198064	1.08828	1	ALR_Pattern_5	CKD	79254	79253	79254	1650	1650	1650	5	M3	Pattern_8	Pattern_5	ALR	NA	FALSE	FALSE
-0.00823929	0.00533046	9.15425e+07	0.122177	0.991795	0.981487	1.00221	0.000209057	1.09961	1	ALR_Pattern_6	CKD	79254	79253	79254	1650	1650	1650	5	M3	Pattern_8	Pattern_6	ALR	NA	FALSE	FALSE
-0.00806479	0.00503451	6.35973e+08	0.109177	0.991968	0.982228	1.0018	7.931e-05	1.09845	1	ALR_Pattern_7	CKD	79254	79253	79254	1650	1650	1650	5	M3	Pattern_8	Pattern_7	ALR	NA	FALSE	FALSE
0.000640001	0.00732117	9.74084e+09	0.930339	1.00064	0.986384	1.0151	2.02645e-05	1.02595	1	ALR_Pattern_1	CKD	79254	79253	79254	1650	1650	1650	5	M2+AHEI	Pattern_8	Pattern_1	ALR	0.930339	FALSE	FALSE
-0.0181919	0.00537348	1.11296e+08	0.000710514	0.981973	0.971685	0.992369	0.000189597	1.15509	1.09572	ALR_Pattern_2	CKD	79254	79253	79254	1650	1650	1650	5	M2+AHEI	Pattern_8	Pattern_2	ALR	0.00284205	TRUE	TRUE
0.00882274	0.0057578	4.04894e+08	0.125446	1.00886	0.997541	1.02031	9.93987e-05	1.10341	1	ALR_Pattern_3	CKD	79254	79253	79254	1650	1650	1650	5	M2+AHEI	Pattern_8	Pattern_3	ALR	0.334521	FALSE	FALSE
0.0300406	0.00792196	1.10665e+07	0.000149399	1.0305	1.01462	1.04662	0.00060139	1.20777	1.13641	ALR_Pattern_4	CKD	79254	79253	79254	1650	1650	1650	5	M2+AHEI	Pattern_8	Pattern_4	ALR	0.00119519	TRUE	TRUE
-0.00560482	0.00492869	9.46436e+07	0.255461	0.994411	0.984851	1.00406	0.000205603	1.0808	1	ALR_Pattern_5	CKD	79254	79253	79254	1650	1650	1650	5	M2+AHEI	Pattern_8	Pattern_5	ALR	0.408738	FALSE	FALSE
-0.00633402	0.00535528	1.64724e+08	0.236903	0.993686	0.983311	1.00417	0.000155842	1.08632	1	ALR_Pattern_6	CKD	79254	79253	79254	1650	1650	1650	5	M2+AHEI	Pattern_8	Pattern_6	ALR	0.408738	FALSE	FALSE
-0.00490014	0.00516657	4.12597e+09	0.34291	0.995112	0.985086	1.00524	3.11368e-05	1.07517	1	ALR_Pattern_7	CKD	79254	79253	79254	1650	1650	1650	5	M2+AHEI	Pattern_8	Pattern_7	ALR	0.457213	FALSE	FALSE
-0.00172162	0.00729318	8.13019e+09	0.813387	0.99828	0.984112	1.01265	2.21812e-05	1.04327	1	ALR_Pattern_1	CKD	79254	79253	79254	1650	1650	1650	5	M2+aMED	Pattern_8	Pattern_1	ALR	0.813387	FALSE	FALSE
-0.0168463	0.00538754	1.04437e+08	0.00176658	0.983295	0.972966	0.993733	0.000195725	1.14843	1.08597	ALR_Pattern_2	CKD	79254	79253	79254	1650	1650	1650	5	M2+aMED	Pattern_8	Pattern_2	ALR	0.00706632	TRUE	TRUE
0.00822217	0.00576453	2.75879e+08	0.153771	1.00826	0.996929	1.01971	0.00012042	1.09949	1	ALR_Pattern_3	CKD	79254	79253	79254	1650	1650	1650	5	M2+aMED	Pattern_8	Pattern_3	ALR	0.262663	FALSE	FALSE
0.0377861	0.0078084	7.66894e+06	1.30389e-06	1.03851	1.02274	1.05452	0.000722469	1.23849	1.17523	ALR_Pattern_4	CKD	79254	79253	79254	1650	1650	1650	5	M2+aMED	Pattern_8	Pattern_4	ALR	1.04311e-05	TRUE	TRUE
-0.00601294	0.00492931	9.66109e+07	0.222527	0.994005	0.984448	1.00365	0.000203498	1.08392	1	ALR_Pattern_5	CKD	79254	79253	79254	1650	1650	1650	5	M2+aMED	Pattern_8	Pattern_5	ALR	0.262663	FALSE	FALSE
-0.00739083	0.00536438	1.84459e+08	0.168277	0.992636	0.982255	1.00313	0.000147269	1.09387	1	ALR_Pattern_6	CKD	79254	79253	79254	1650	1650	1650	5	M2+aMED	Pattern_8	Pattern_6	ALR	0.262663	FALSE	FALSE
-0.00708696	0.00519439	4.96666e+09	0.172458	0.992938	0.98288	1.0031	2.83795e-05	1.09174	1	ALR_Pattern_7	CKD	79254	79253	79254	1650	1650	1650	5	M2+aMED	Pattern_8	Pattern_7	ALR	0.262663	FALSE	FALSE
ILR pivot coordinates
coef	se	df	p	hr	hr_lo	hr_hi	fmi	e_value	e_value_ci	term	outcome	n_at_risk_mean	n_at_risk_min	n_at_risk_max	n_events_mean	n_events_min	n_events_max	n_imp_ok	model	pattern	approach	p_fdr	sig_fdr	sig_nom
-0.00646705	0.00536841	1000000	0.22834	0.993554	0.983155	1.00406	1.99999e-06	1.0873	1	ILR_1	CAD	79469	79469	79469	3228	3228	3228	5	M1	Pattern_1	ILR_pivot	NA	FALSE	FALSE
-0.00344727	0.00545723	1.88279e+07	0.52759	0.996559	0.985956	1.00728	0.00046103	1.06232	1	ILR_1	CAD	79249	79248	79249	3218	3217	3218	5	M2	Pattern_1	ILR_pivot	0.844144	FALSE	FALSE
-0.0027602	0.0054624	3.78686e+07	0.613342	0.997244	0.986624	1.00798	0.000325058	1.05541	1	ILR_1	CAD	79249	79248	79249	3218	3217	3218	5	M3	Pattern_1	ILR_pivot	NA	FALSE	FALSE
-0.00220762	0.00550986	2.79203e+07	0.688664	0.997795	0.987077	1.00863	0.000378575	1.04927	1	ILR_1	CAD	79249	79248	79249	3218	3217	3218	5	M2+AHEI	Pattern_1	ILR_pivot	0.918219	FALSE	FALSE
-0.00288019	0.00548987	3.34185e+07	0.599836	0.997124	0.986452	1.00791	0.000346028	1.05667	1	ILR_1	CAD	79249	79248	79249	3218	3217	3218	5	M2+aMED	Pattern_1	ILR_pivot	0.889919	FALSE	FALSE
-0.023512	0.00771441	1000000	0.00230529	0.976762	0.962105	0.991643	1.99999e-06	1.17986	1.10061	ILR_1	T2D	79668	79668	79668	1356	1356	1356	5	M1	Pattern_1	ILR_pivot	NA	FALSE	TRUE
-0.0122843	0.00778705	3.97441e+07	0.114674	0.987791	0.972829	1.00298	0.000317295	1.12422	1	ILR_1	T2D	79129	79128	79129	1343	1343	1343	5	M2	Pattern_1	ILR_pivot	0.229347	FALSE	FALSE
-0.0115433	0.00779729	3.52774e+08	0.138761	0.988523	0.973531	1.00375	0.000106489	1.11998	1	ILR_1	T2D	79129	79128	79129	1343	1343	1343	5	M3	Pattern_1	ILR_pivot	NA	FALSE	FALSE
-0.00798489	0.00789811	5.75631e+07	0.312022	0.992047	0.976808	1.00752	0.000263642	1.09791	1	ILR_1	T2D	79129	79128	79129	1343	1343	1343	5	M2+AHEI	Pattern_1	ILR_pivot	0.624045	FALSE	FALSE
-0.0104503	0.00785243	1.10463e+08	0.183244	0.989604	0.97449	1.00495	0.00019031	1.11354	1	ILR_1	T2D	79129	79128	79129	1343	1343	1343	5	M2+aMED	Pattern_1	ILR_pivot	0.366489	FALSE	FALSE
-0.00172623	0.0076698	1000000	0.821926	0.998275	0.983381	1.0134	1.99999e-06	1.04333	1	ILR_1	CKD	79607	79607	79607	1660	1660	1660	5	M1	Pattern_1	ILR_pivot	NA	FALSE	FALSE
-0.00290694	0.00775726	2.08887e+09	0.707855	0.997097	0.982052	1.01237	4.37607e-05	1.05694	1	ILR_1	CKD	79254	79253	79254	1650	1650	1650	5	M2	Pattern_1	ILR_pivot	0.707855	FALSE	FALSE
-0.00240129	0.00776862	3.88772e+09	0.757245	0.997602	0.982527	1.01291	3.20767e-05	1.0515	1	ILR_1	CKD	79254	79253	79254	1650	1650	1650	5	M3	Pattern_1	ILR_pivot	NA	FALSE	FALSE
0.00068419	0.00782667	9.74084e+09	0.930339	1.00068	0.985451	1.01615	2.02645e-05	1.02685	1	ILR_1	CKD	79254	79253	79254	1650	1650	1650	5	M2+AHEI	Pattern_1	ILR_pivot	0.930339	FALSE	FALSE
-0.00184049	0.00779673	8.13019e+09	0.813387	0.998161	0.983024	1.01353	2.21812e-05	1.0448	1	ILR_1	CKD	79254	79253	79254	1650	1650	1650	5	M2+aMED	Pattern_1	ILR_pivot	0.813387	FALSE	FALSE
-0.0197365	0.00411265	1000000	1.59498e-06	0.980457	0.972586	0.988392	1.99999e-06	1.16252	1.12075	ILR_1	CAD	79469	79469	79469	3228	3228	3228	5	M1	Pattern_2	ILR_pivot	NA	FALSE	TRUE
-0.010784	0.00424361	2.20015e+07	0.0110466	0.989274	0.98108	0.997536	0.000426478	1.11553	1.05223	ILR_1	CAD	79249	79248	79249	3218	3217	3218	5	M2	Pattern_2	ILR_pivot	0.0441862	TRUE	TRUE
-0.00988392	0.00424454	3.34375e+07	0.0198793	0.990165	0.981962	0.998436	0.00034593	1.11009	1.04117	ILR_1	CAD	79249	79248	79249	3218	3217	3218	5	M3	Pattern_2	ILR_pivot	NA	FALSE	TRUE
-0.0116045	0.00426901	1.95837e+07	0.00656164	0.988463	0.980227	0.996768	0.000452044	1.12034	1.06028	ILR_1	CAD	79249	79248	79249	3218	3217	3218	5	M2+AHEI	Pattern_2	ILR_pivot	0.0524932	FALSE	TRUE
-0.0113183	0.00427988	2.04199e+07	0.00818023	0.988745	0.980486	0.997074	0.00044269	1.11868	1.05718	ILR_1	CAD	79249	79248	79249	3218	3217	3218	5	M2+aMED	Pattern_2	ILR_pivot	0.0654418	FALSE	TRUE
-0.0504879	0.00570891	1000000	9.27396e-19	0.950765	0.940186	0.961464	1.99999e-06	1.28516	1.24426	ILR_1	T2D	79668	79668	79668	1356	1356	1356	5	M1	Pattern_2	ILR_pivot	NA	FALSE	TRUE
-0.0243039	0.00595004	8.50735e+06	4.41422e-05	0.975989	0.964673	0.987438	0.000685933	1.18337	1.12623	ILR_1	T2D	79129	79128	79129	1343	1343	1343	5	M2	Pattern_2	ILR_pivot	0.000176569	TRUE	TRUE
-0.0233841	0.00595107	4.25291e+06	8.51645e-05	0.976887	0.965559	0.988348	0.000970281	1.17929	1.121	ILR_1	T2D	79129	79128	79129	1343	1343	1343	5	M3	Pattern_2	ILR_pivot	NA	FALSE	TRUE
-0.0262716	0.00596609	8.24349e+06	1.06527e-05	0.97407	0.962747	0.985527	0.000696828	1.19193	1.13675	ILR_1	T2D	79129	79128	79129	1343	1343	1343	5	M2+AHEI	Pattern_2	ILR_pivot	8.52215e-05	TRUE	TRUE
-0.0256105	0.0059848	1.36907e+07	1.87517e-05	0.974715	0.963348	0.986215	0.000540673	1.18908	1.13303	ILR_1	T2D	79129	79128	79129	1343	1343	1343	5	M2+aMED	Pattern_2	ILR_pivot	7.50068e-05	TRUE	TRUE
-0.0302687	0.00553954	1000000	4.65328e-08	0.970185	0.959708	0.980776	1.99999e-06	1.20871	1.16097	ILR_1	CKD	79607	79607	79607	1660	1660	1660	5	M1	Pattern_2	ILR_pivot	NA	FALSE	TRUE
-0.0170382	0.00571742	9.8006e+07	0.00288194	0.983106	0.972151	0.994185	0.000202045	1.14939	1.08255	ILR_1	CKD	79254	79253	79254	1650	1650	1650	5	M2	Pattern_2	ILR_pivot	0.0115278	TRUE	TRUE
-0.0157735	0.00572005	1.513e+08	0.00582319	0.98435	0.973376	0.995448	0.000162609	1.14299	1.07235	ILR_1	CKD	79254	79253	79254	1650	1650	1650	5	M3	Pattern_2	ILR_pivot	NA	FALSE	TRUE
-0.0194479	0.0057445	1.11296e+08	0.000710514	0.98074	0.96976	0.991845	0.000189597	1.16114	1.09927	ILR_1	CKD	79254	79253	79254	1650	1650	1650	5	M2+AHEI	Pattern_2	ILR_pivot	0.00284205	TRUE	TRUE
-0.0180095	0.00575952	1.04437e+08	0.00176658	0.982152	0.971127	0.993302	0.000195725	1.1542	1.08914	ILR_1	CKD	79254	79253	79254	1650	1650	1650	5	M2+aMED	Pattern_2	ILR_pivot	0.00706632	TRUE	TRUE
0.00688646	0.00430519	1000000	0.109694	1.00691	0.99845	1.01544	1.99999e-06	1.09032	1	ILR_1	CAD	79469	79469	79469	3228	3228	3228	5	M1	Pattern_3	ILR_pivot	NA	FALSE	FALSE
0.00707595	0.0043163	4.06557e+07	0.101139	1.0071	0.998617	1.01566	0.000313716	1.09167	1	ILR_1	CAD	79249	79248	79249	3218	3217	3218	5	M2	Pattern_3	ILR_pivot	0.234556	FALSE	FALSE
0.00698756	0.00431782	3.26588e+07	0.105596	1.00701	0.998526	1.01557	0.00035003	1.09104	1	ILR_1	CAD	79249	79248	79249	3218	3217	3218	5	M3	Pattern_3	ILR_pivot	NA	FALSE	FALSE
0.00718535	0.00431434	4.20156e+07	0.0958215	1.00721	0.99873	1.01576	0.000308597	1.09244	1	ILR_1	CAD	79249	79248	79249	3218	3217	3218	5	M2+AHEI	Pattern_3	ILR_pivot	0.255524	FALSE	FALSE
0.00694437	0.00431663	3.43939e+07	0.107672	1.00697	0.998485	1.01552	0.000341086	1.09074	1	ILR_1	CAD	79249	79248	79249	3218	3217	3218	5	M2+aMED	Pattern_3	ILR_pivot	0.256729	FALSE	FALSE
-0.0070972	0.00641045	1000000	0.268238	0.992928	0.980531	1.00548	1.99999e-06	1.09182	1	ILR_1	T2D	79668	79668	79668	1356	1356	1356	5	M1	Pattern_3	ILR_pivot	NA	FALSE	FALSE
-0.00372569	0.00645061	7.48665e+06	0.563554	0.996281	0.983765	1.00896	0.000731215	1.06494	1	ILR_1	T2D	79129	79128	79129	1343	1343	1343	5	M2	Pattern_3	ILR_pivot	0.751405	FALSE	FALSE
-0.00399439	0.00645254	8.78957e+06	0.53589	0.996014	0.983497	1.00869	0.000674827	1.06739	1	ILR_1	T2D	79129	79128	79129	1343	1343	1343	5	M3	Pattern_3	ILR_pivot	NA	FALSE	FALSE
-0.00299007	0.00644436	6.99831e+06	0.642661	0.997014	0.984501	1.00969	0.000756306	1.0578	1	ILR_1	T2D	79129	79128	79129	1343	1343	1343	5	M2+AHEI	Pattern_3	ILR_pivot	0.856881	FALSE	FALSE
-0.00388147	0.00644379	7.73407e+06	0.546935	0.996126	0.983624	1.00879	0.000719419	1.06637	1	ILR_1	T2D	79129	79128	79129	1343	1343	1343	5	M2+aMED	Pattern_3	ILR_pivot	0.729856	FALSE	FALSE
0.00908622	0.00615161	1000000	0.139663	1.00913	0.997034	1.02137	1.99999e-06	1.1051	1	ILR_1	CKD	79607	79607	79607	1660	1660	1660	5	M1	Pattern_3	ILR_pivot	NA	FALSE	FALSE
0.00906082	0.00616535	3.24533e+08	0.14166	1.0091	0.996982	1.02137	0.000111026	1.10494	1	ILR_1	CKD	79254	79253	79254	1650	1650	1650	5	M2	Pattern_3	ILR_pivot	0.191667	FALSE	FALSE
0.00878176	0.00616878	1.35013e+08	0.154568	1.00882	0.996697	1.02109	0.000172139	1.10315	1	ILR_1	CKD	79254	79253	79254	1650	1650	1650	5	M3	Pattern_3	ILR_pivot	NA	FALSE	FALSE
0.00943191	0.00615534	4.04894e+08	0.125446	1.00948	0.997371	1.02173	9.93987e-05	1.10728	1	ILR_1	CKD	79254	79253	79254	1650	1650	1650	5	M2+AHEI	Pattern_3	ILR_pivot	0.334521	FALSE	FALSE
0.00878987	0.00616255	2.75879e+08	0.153771	1.00883	0.996717	1.02109	0.00012042	1.1032	1	ILR_1	CKD	79254	79253	79254	1650	1650	1650	5	M2+aMED	Pattern_3	ILR_pivot	0.262663	FALSE	FALSE
0.0282586	0.00512333	1000000	3.47528e-08	1.02866	1.01838	1.03904	1.99999e-06	1.20037	1.15521	ILR_1	CAD	79469	79469	79469	3228	3228	3228	5	M1	Pattern_4	ILR_pivot	NA	FALSE	TRUE
0.015415	0.00524696	106571	0.00330522	1.01553	1.00514	1.02603	0.00614512	1.14114	1.07705	ILR_1	CAD	79249	79248	79249	3218	3217	3218	5	M2	Pattern_4	ILR_pivot	0.0264418	TRUE	TRUE
0.0139468	0.00524928	104520	0.00788761	1.01404	1.00366	1.02453	0.00620529	1.13338	1.06431	ILR_1	CAD	79249	79248	79249	3218	3217	3218	5	M3	Pattern_4	ILR_pivot	NA	FALSE	TRUE
0.0112568	0.00582719	285488	0.0533888	1.01132	0.999836	1.02294	0.00375012	1.11832	1	ILR_1	CAD	79249	79248	79249	3218	3217	3218	5	M2+AHEI	Pattern_4	ILR_pivot	0.213555	FALSE	FALSE
0.013314	0.00571358	314349	0.0197947	1.0134	1.00212	1.02482	0.00357351	1.12995	1.04819	ILR_1	CAD	79249	79248	79249	3218	3217	3218	5	M2+aMED	Pattern_4	ILR_pivot	0.0791787	FALSE	TRUE
0.102879	0.00923462	1000000	7.99557e-29	1.10836	1.08848	1.1286	1.99999e-06	1.45491	1.39881	ILR_1	T2D	79668	79668	79668	1356	1356	1356	5	M1	Pattern_4	ILR_pivot	NA	FALSE	TRUE
0.0546362	0.00904838	352882	1.55968e-09	1.05616	1.03759	1.07505	0.00337243	1.29969	1.23509	ILR_1	T2D	79129	79128	79129	1343	1343	1343	5	M2	Pattern_4	ILR_pivot	1.24775e-08	TRUE	TRUE
0.0531983	0.00907557	430959	4.58469e-09	1.05464	1.03604	1.07357	0.0030512	1.29469	1.22929	ILR_1	T2D	79129	79128	79129	1343	1343	1343	5	M3	Pattern_4	ILR_pivot	NA	FALSE	TRUE
0.0396224	0.01004	2.89122e+06	7.93126e-05	1.04042	1.02014	1.06109	0.00117691	1.24548	1.1635	ILR_1	T2D	79129	79128	79129	1343	1343	1343	5	M2+AHEI	Pattern_4	ILR_pivot	0.00031725	TRUE	TRUE
0.0475328	0.00983582	2.22598e+06	1.34757e-06	1.04868	1.02866	1.06909	0.0013414	1.27462	1.20035	ILR_1	T2D	79129	79128	79129	1343	1343	1343	5	M2+aMED	Pattern_4	ILR_pivot	1.07805e-05	TRUE	TRUE
0.064301	0.00760867	1000000	2.89165e-17	1.06641	1.05063	1.08244	1.99999e-06	1.33254	1.28126	ILR_1	CKD	79607	79607	79607	1660	1660	1660	5	M1	Pattern_4	ILR_pivot	NA	FALSE	TRUE
0.0445959	0.00770087	1.93629e+06	6.99707e-09	1.04561	1.02994	1.06151	0.00143832	1.26397	1.20555	ILR_1	CKD	79254	79253	79254	1650	1650	1650	5	M2	Pattern_4	ILR_pivot	5.59765e-08	TRUE	TRUE
0.0431114	0.00770895	1.93936e+06	2.24009e-08	1.04405	1.0284	1.05995	0.00143718	1.25852	1.19929	ILR_1	CKD	79254	79253	79254	1650	1650	1650	5	M3	Pattern_4	ILR_pivot	NA	FALSE	TRUE
0.0321147	0.00846893	1.10665e+07	0.000149399	1.03264	1.01564	1.04992	0.00060139	1.21621	1.14166	ILR_1	CKD	79254	79253	79254	1650	1650	1650	5	M2+AHEI	Pattern_4	ILR_pivot	0.00119519	TRUE	TRUE
0.0403951	0.00834753	7.66894e+06	1.30389e-06	1.04122	1.02433	1.0584	0.000722469	1.2484	1.18218	ILR_1	CKD	79254	79253	79254	1650	1650	1650	5	M2+aMED	Pattern_4	ILR_pivot	1.04311e-05	TRUE	TRUE
-0.00558509	0.0037535	1000000	0.13676	0.99443	0.987142	1.00177	1.99999e-06	1.08065	1	ILR_1	CAD	79469	79469	79469	3228	3228	3228	5	M1	Pattern_5	ILR_pivot	NA	FALSE	FALSE
-0.00595063	0.00379916	8.54875e+07	0.117278	0.994067	0.986692	1.0015	0.000216334	1.08345	1	ILR_1	CAD	79249	79248	79249	3218	3217	3218	5	M2	Pattern_5	ILR_pivot	0.234556	FALSE	FALSE
-0.0061946	0.0037997	1.58452e+08	0.103041	0.993825	0.986451	1.00125	0.000158897	1.08529	1	ILR_1	CAD	79249	79248	79249	3218	3217	3218	5	M3	Pattern_5	ILR_pivot	NA	FALSE	FALSE
-0.00570456	0.00380247	7.41529e+07	0.133557	0.994312	0.986929	1.00175	0.000232282	1.08157	1	ILR_1	CAD	79249	79248	79249	3218	3217	3218	5	M2+AHEI	Pattern_5	ILR_pivot	0.267113	FALSE	FALSE
-0.0057835	0.00380348	7.53454e+07	0.128365	0.994233	0.986849	1.00167	0.000230437	1.08218	1	ILR_1	CAD	79249	79248	79249	3218	3217	3218	5	M2+aMED	Pattern_5	ILR_pivot	0.256729	FALSE	FALSE
-0.000823328	0.00579649	1000000	0.887049	0.999177	0.98789	1.01059	1.99999e-06	1.02954	1	ILR_1	T2D	79668	79668	79668	1356	1356	1356	5	M1	Pattern_5	ILR_pivot	NA	FALSE	FALSE
-0.000255336	0.00589488	1.87311e+07	0.965451	0.999745	0.98826	1.01136	0.00046222	1.01624	1	ILR_1	T2D	79129	79128	79129	1343	1343	1343	5	M2	Pattern_5	ILR_pivot	0.965451	FALSE	FALSE
-0.000651005	0.00590038	3.4707e+07	0.912146	0.999349	0.987859	1.01097	0.000339543	1.02618	1	ILR_1	T2D	79129	79128	79129	1343	1343	1343	5	M3	Pattern_5	ILR_pivot	NA	FALSE	FALSE
0.000765088	0.00590342	1.94393e+07	0.896882	1.00077	0.989253	1.01241	0.00045372	1.02844	1	ILR_1	T2D	79129	79128	79129	1343	1343	1343	5	M2+AHEI	Pattern_5	ILR_pivot	0.920047	FALSE	FALSE
0.000385171	0.0059046	2.30147e+07	0.947989	1.00039	0.988875	1.01203	0.000416983	1.02002	1	ILR_1	T2D	79129	79128	79129	1343	1343	1343	5	M2+aMED	Pattern_5	ILR_pivot	0.947989	FALSE	FALSE
-0.0110112	0.00517699	1000000	0.0334238	0.989049	0.979064	0.999136	1.99999e-06	1.11688	1.03029	ILR_1	CKD	79607	79607	79607	1660	1660	1660	5	M1	Pattern_5	ILR_pivot	NA	FALSE	TRUE
-0.00678027	0.00526253	8.10714e+07	0.197605	0.993243	0.983051	1.00354	0.000222149	1.08957	1	ILR_1	CKD	79254	79253	79254	1650	1650	1650	5	M2	Pattern_5	ILR_pivot	0.225835	FALSE	FALSE
-0.00705841	0.00526401	1.01985e+08	0.179959	0.992966	0.982774	1.00326	0.000198064	1.09154	1	ILR_1	CKD	79254	79253	79254	1650	1650	1650	5	M3	Pattern_5	ILR_pivot	NA	FALSE	FALSE
-0.00599181	0.00526899	9.46436e+07	0.255461	0.994026	0.983814	1.00434	0.000205603	1.08377	1	ILR_1	CKD	79254	79253	79254	1650	1650	1650	5	M2+AHEI	Pattern_5	ILR_pivot	0.408738	FALSE	FALSE
-0.00642811	0.00526965	9.66109e+07	0.222527	0.993593	0.983383	1.00391	0.000203498	1.08701	1	ILR_1	CKD	79254	79253	79254	1650	1650	1650	5	M2+aMED	Pattern_5	ILR_pivot	0.262663	FALSE	FALSE
0.00490627	0.00399202	1000000	0.219065	1.00492	0.997086	1.01281	1.99999e-06	1.07522	1	ILR_1	CAD	79469	79469	79469	3228	3228	3228	5	M1	Pattern_6	ILR_pivot	NA	FALSE	FALSE
-0.000518577	0.00401521	8.05394e+06	0.897236	0.999482	0.991647	1.00738	0.000704983	1.0233	1	ILR_1	CAD	79249	79248	79249	3218	3217	3218	5	M2	Pattern_6	ILR_pivot	0.95235	FALSE	FALSE
-0.000759924	0.00401456	8.71316e+06	0.849864	0.99924	0.991409	1.00713	0.000677781	1.02834	1	ILR_1	CAD	79249	79248	79249	3218	3217	3218	5	M3	Pattern_6	ILR_pivot	NA	FALSE	FALSE
0.000111799	0.00403311	1.11829e+07	0.977885	1.00011	0.992237	1.00805	0.00059825	1.01069	1	ILR_1	CAD	79249	79248	79249	3218	3217	3218	5	M2+AHEI	Pattern_6	ILR_pivot	0.977885	FALSE	FALSE
-0.000107407	0.00403902	1.36731e+07	0.978785	0.999893	0.992008	1.00784	0.00054102	1.01047	1	ILR_1	CAD	79249	79248	79249	3218	3217	3218	5	M2+aMED	Pattern_6	ILR_pivot	0.978785	FALSE	FALSE
0.0232161	0.00646898	1000000	0.000332181	1.02349	1.01059	1.03655	1.99999e-06	1.17853	1.11406	ILR_1	T2D	79668	79668	79668	1356	1356	1356	5	M1	Pattern_6	ILR_pivot	NA	FALSE	TRUE
0.00245252	0.00640185	1.95405e+06	0.70165	1.00246	0.989956	1.01511	0.00143177	1.05207	1	ILR_1	T2D	79129	79128	79129	1343	1343	1343	5	M2	Pattern_6	ILR_pivot	0.801885	FALSE	FALSE
0.00281633	0.00640647	1.89233e+06	0.660221	1.00282	0.990307	1.01549	0.00145495	1.056	1	ILR_1	T2D	79129	79128	79129	1343	1343	1343	5	M3	Pattern_6	ILR_pivot	NA	FALSE	FALSE
0.00483032	0.00643716	4.21431e+06	0.453026	1.00484	0.992244	1.0176	0.000974716	1.07459	1	ILR_1	T2D	79129	79128	79129	1343	1343	1343	5	M2+AHEI	Pattern_6	ILR_pivot	0.724841	FALSE	FALSE
0.00387881	0.0064467	3.1669e+06	0.547392	1.00389	0.991282	1.01665	0.00112449	1.06635	1	ILR_1	T2D	79129	79128	79129	1343	1343	1343	5	M2+aMED	Pattern_6	ILR_pivot	0.729856	FALSE	FALSE
-0.000102731	0.00567916	1000000	0.985568	0.999897	0.988829	1.01109	1.99999e-06	1.01024	1	ILR_1	CKD	79607	79607	79607	1660	1660	1660	5	M1	Pattern_6	ILR_pivot	NA	FALSE	FALSE
-0.00874796	0.00569846	1.20314e+08	0.124748	0.99129	0.98028	1.00242	0.000182353	1.10293	1	ILR_1	CKD	79254	79253	79254	1650	1650	1650	5	M2	Pattern_6	ILR_pivot	0.191667	FALSE	FALSE
-0.00880817	0.00569851	9.15425e+07	0.122177	0.991231	0.980221	1.00236	0.000209057	1.10332	1	ILR_1	CKD	79254	79253	79254	1650	1650	1650	5	M3	Pattern_6	ILR_pivot	NA	FALSE	FALSE
-0.00677135	0.00572503	1.64724e+08	0.236903	0.993252	0.982169	1.00446	0.000155842	1.0895	1	ILR_1	CKD	79254	79253	79254	1650	1650	1650	5	M2+AHEI	Pattern_6	ILR_pivot	0.408738	FALSE	FALSE
-0.00790113	0.00573476	1.84459e+08	0.168277	0.99213	0.981041	1.00334	0.000147269	1.09735	1	ILR_1	CKD	79254	79253	79254	1650	1650	1650	5	M2+aMED	Pattern_6	ILR_pivot	0.262663	FALSE	FALSE
-0.00671377	0.00378887	1000000	0.0764	0.993309	0.98596	1.00071	1.99999e-06	1.08909	1	ILR_1	CAD	79469	79469	79469	3228	3228	3228	5	M1	Pattern_7	ILR_pivot	NA	FALSE	FALSE
0.000232213	0.00388607	3.01462e+07	0.95235	1.00023	0.992643	1.00788	0.000364328	1.01547	1	ILR_1	CAD	79249	79248	79249	3218	3217	3218	5	M2	Pattern_7	ILR_pivot	0.95235	FALSE	FALSE
0.000934161	0.00388458	2.39455e+07	0.809959	1.00093	0.993343	1.00858	0.000408796	1.03152	1	ILR_1	CAD	79249	79248	79249	3218	3217	3218	5	M3	Pattern_7	ILR_pivot	NA	FALSE	FALSE
0.00163681	0.00398357	7.64754e+07	0.681154	1.00164	0.993848	1.00949	0.000228728	1.04215	1	ILR_1	CAD	79249	79248	79249	3218	3217	3218	5	M2+AHEI	Pattern_7	ILR_pivot	0.918219	FALSE	FALSE
0.00112616	0.0040071	1.38525e+08	0.77868	1.00113	0.993295	1.00902	0.000169943	1.03471	1	ILR_1	CAD	79249	79248	79249	3218	3217	3218	5	M2+aMED	Pattern_7	ILR_pivot	0.889919	FALSE	FALSE
-0.0355725	0.00569304	1000000	4.14796e-10	0.965053	0.954344	0.975881	1.99999e-06	1.22992	1.18386	ILR_1	T2D	79668	79668	79668	1356	1356	1356	5	M1	Pattern_7	ILR_pivot	NA	FALSE	TRUE
-0.0125834	0.00588696	3.44749e+07	0.0325566	0.987495	0.976167	0.998955	0.000340685	1.1259	1.0334	ILR_1	T2D	79129	79128	79129	1343	1343	1343	5	M2	Pattern_7	ILR_pivot	0.0868177	FALSE	TRUE
-0.011716	0.00588085	3.46796e+07	0.0463462	0.988352	0.977026	0.99981	0.000339677	1.12098	1.01397	ILR_1	T2D	79129	79128	79129	1343	1343	1343	5	M3	Pattern_7	ILR_pivot	NA	FALSE	TRUE
-0.00865751	0.00601254	3.87201e+07	0.149893	0.99138	0.979766	1.00313	0.000321464	1.10235	1	ILR_1	T2D	79129	79128	79129	1343	1343	1343	5	M2+AHEI	Pattern_7	ILR_pivot	0.399716	FALSE	FALSE
-0.0101788	0.00604336	1.46275e+07	0.0921236	0.989873	0.978217	1.00167	0.000523068	1.11189	1	ILR_1	T2D	79129	79128	79129	1343	1343	1343	5	M2+aMED	Pattern_7	ILR_pivot	0.245663	FALSE	FALSE
-0.0205027	0.00523466	1000000	8.97661e-05	0.979706	0.969706	0.989809	1.99999e-06	1.16612	1.11228	ILR_1	CKD	79607	79607	79607	1660	1660	1660	5	M1	Pattern_7	ILR_pivot	NA	FALSE	TRUE
-0.00929379	0.00538577	9.25282e+08	0.084416	0.990749	0.980346	1.00126	6.57518e-05	1.10642	1	ILR_1	CKD	79254	79253	79254	1650	1650	1650	5	M2	Pattern_7	ILR_pivot	0.191667	FALSE	FALSE
-0.00862162	0.00538212	6.35973e+08	0.109177	0.991415	0.981012	1.00193	7.931e-05	1.10211	1	ILR_1	CKD	79254	79253	79254	1650	1650	1650	5	M3	Pattern_7	ILR_pivot	NA	FALSE	FALSE
-0.00523847	0.00552329	4.12597e+09	0.34291	0.994775	0.984064	1.0056	3.11368e-05	1.07791	1	ILR_1	CKD	79254	79253	79254	1650	1650	1650	5	M2+AHEI	Pattern_7	ILR_pivot	0.457213	FALSE	FALSE
-0.00757627	0.00555304	4.96666e+09	0.172458	0.992452	0.981709	1.00331	2.83795e-05	1.09514	1	ILR_1	CKD	79254	79253	79254	1650	1650	1650	5	M2+aMED	Pattern_7	ILR_pivot	0.262663	FALSE	FALSE
-0.00154894	0.00436004	1000000	0.722397	0.998452	0.989956	1.00702	1.99999e-06	1.04095	1	ILR_1	CAD	79469	79469	79469	3228	3228	3228	5	M1	Pattern_8	ILR_pivot	NA	FALSE	FALSE
-0.00202273	0.00436056	1.22558e+07	0.642741	0.997979	0.989486	1.00655	0.000571457	1.04707	1	ILR_1	CAD	79249	79248	79249	3218	3217	3218	5	M2	Pattern_8	ILR_pivot	0.856988	FALSE	FALSE
-0.00226985	0.00436239	6.34377e+06	0.602839	0.997733	0.989238	1.0063	0.00079438	1.05	1	ILR_1	CAD	79249	79248	79249	3218	3217	3218	5	M3	Pattern_8	ILR_pivot	NA	FALSE	FALSE
-0.00067408	0.00444066	2.71362e+07	0.879347	0.999326	0.990666	1.00806	0.000384007	1.02665	1	ILR_1	CAD	79249	79248	79249	3218	3217	3218	5	M2+AHEI	Pattern_8	ILR_pivot	0.977885	FALSE	FALSE
-0.00129507	0.00443183	3.61175e+07	0.770119	0.998706	0.990068	1.00742	0.000332846	1.03732	1	ILR_1	CAD	79249	79248	79249	3218	3217	3218	5	M2+aMED	Pattern_8	ILR_pivot	0.889919	FALSE	FALSE
-0.00860177	0.00664144	1000000	0.195263	0.991435	0.978613	1.00442	1.99999e-06	1.10198	1	ILR_1	T2D	79668	79668	79668	1356	1356	1356	5	M1	Pattern_8	ILR_pivot	NA	FALSE	FALSE
-0.00393607	0.00668442	1.46604e+06	0.555967	0.996072	0.983107	1.00921	0.00165316	1.06687	1	ILR_1	T2D	79129	79128	79129	1343	1343	1343	5	M2	Pattern_8	ILR_pivot	0.751405	FALSE	FALSE
-0.00472592	0.00668771	2.31199e+06	0.47978	0.995285	0.982324	1.00842	0.0013162	1.07373	1	ILR_1	T2D	79129	79128	79129	1343	1343	1343	5	M3	Pattern_8	ILR_pivot	NA	FALSE	FALSE
0.00068622	0.00683659	3.35481e+06	0.920047	1.00069	0.987367	1.01419	0.00109253	1.0269	1	ILR_1	T2D	79129	79128	79129	1343	1343	1343	5	M2+AHEI	Pattern_8	ILR_pivot	0.920047	FALSE	FALSE
-0.00167568	0.00680328	3.59321e+06	0.805446	0.998326	0.985102	1.01173	0.00105564	1.04266	1	ILR_1	T2D	79129	79128	79129	1343	1343	1343	5	M2+aMED	Pattern_8	ILR_pivot	0.92051	FALSE	FALSE
-0.00977562	0.00606498	1000000	0.107003	0.990272	0.97857	1.00211	1.99999e-06	1.10942	1	ILR_1	CKD	79607	79607	79607	1660	1660	1660	5	M1	Pattern_8	ILR_pivot	NA	FALSE	FALSE
-0.00888953	0.00608053	4.10221e+08	0.14375	0.99115	0.979408	1.00303	9.87513e-05	1.10384	1	ILR_1	CKD	79254	79253	79254	1650	1650	1650	5	M2	Pattern_8	ILR_pivot	0.191667	FALSE	FALSE
-0.00923015	0.0060813	3.22579e+08	0.129067	0.990812	0.979073	1.00269	0.000111362	1.10601	1	ILR_1	CKD	79254	79253	79254	1650	1650	1650	5	M3	Pattern_8	ILR_pivot	NA	FALSE	FALSE
-0.00478128	0.0062052	3.16538e+09	0.440986	0.99523	0.983199	1.00741	3.55488e-05	1.07419	1	ILR_1	CKD	79254	79253	79254	1650	1650	1650	5	M2+AHEI	Pattern_8	ILR_pivot	0.503984	FALSE	FALSE
-0.00742947	0.00618711	2.78958e+09	0.22983	0.992598	0.980634	1.00471	3.78677e-05	1.09413	1	ILR_1	CKD	79254	79253	79254	1650	1650	1650	5	M2+aMED	Pattern_8	ILR_pivot	0.262663	FALSE	FALSE
Global LRT
approach	outcome	model	test	k_terms	F	df1	df2	p	n_imp_ok	n_at_risk_mean	n_events_mean
ALR	CAD	M2	global_LRT	7	2.66438	7	302995	0.00935659	5	79249	3218
ALR	CAD	M3	global_LRT	7	2.36831	7	406022	0.0203299	5	79249	3218
ALR	CAD	M2+AHEI	global_LRT	7	2.16262	7	1000000	0.0342671	5	79249	3218
ALR	CAD	M2+aMED	global_LRT	7	2.3103	7	1000000	0.0235908	5	79249	3218
ALR	T2D	M2	global_LRT	7	7.27809	7	635953	9.42016e-09	5	79129	1343
ALR	T2D	M3	global_LRT	7	6.79439	7	824497	4.34098e-08	5	79129	1343
ALR	T2D	M2+AHEI	global_LRT	7	4.71014	7	1000000	2.6813e-05	5	79129	1343
ALR	T2D	M2+aMED	global_LRT	7	5.66737	7	1000000	1.45512e-06	5	79129	1343
ALR	CKD	M2	global_LRT	7	7.31433	7	783214	8.39644e-09	5	79254	1650
ALR	CKD	M3	global_LRT	7	6.84076	7	842246	3.75125e-08	5	79254	1650
ALR	CKD	M2+AHEI	global_LRT	7	4.31284	7	1000000	8.76523e-05	5	79254	1650
ALR	CKD	M2+aMED	global_LRT	7	5.46587	7	1000000	2.70351e-06	5	79254	1650
ILR	CAD	M2	global_LRT	7	2.66438	7	302995	0.00935659	5	79249	3218
ILR	CAD	M3	global_LRT	7	2.36831	7	406022	0.0203299	5	79249	3218
ILR	CAD	M2+AHEI	global_LRT	7	2.16262	7	1000000	0.0342671	5	79249	3218
ILR	CAD	M2+aMED	global_LRT	7	2.3103	7	1000000	0.0235908	5	79249	3218
ILR	T2D	M2	global_LRT	7	7.27809	7	635953	9.42016e-09	5	79129	1343
ILR	T2D	M3	global_LRT	7	6.79439	7	824497	4.34098e-08	5	79129	1343
ILR	T2D	M2+AHEI	global_LRT	7	4.71014	7	1000000	2.6813e-05	5	79129	1343
ILR	T2D	M2+aMED	global_LRT	7	5.66737	7	1000000	1.45512e-06	5	79129	1343
ILR	CKD	M2	global_LRT	7	7.31433	7	783214	8.39644e-09	5	79254	1650
ILR	CKD	M3	global_LRT	7	6.84076	7	842246	3.75125e-08	5	79254	1650
ILR	CKD	M2+AHEI	global_LRT	7	4.31284	7	1000000	8.76523e-05	5	79254	1650
ILR	CKD	M2+aMED	global_LRT	7	5.46587	7	1000000	2.70351e-06	5	79254	1650
RCS nonlinearity tests
pattern	reference	outcome	model	test	k_nonlinear_df	F	df1	df2	p	n_imp_ok
Pattern_2	Pattern_1	CAD	M2	nonlinearity	2	1.12657	2	1000000	0.324144	5
Pattern_2	Pattern_1	T2D	M2	nonlinearity	2	1.6637	2	1000000	0.189437	5
Pattern_2	Pattern_1	CKD	M2	nonlinearity	2	0.0590107	2	1000000	0.942697	5
Pattern_3	Pattern_1	CAD	M2	nonlinearity	2	0.405414	2	1000000	0.666701	5
Pattern_3	Pattern_1	T2D	M2	nonlinearity	2	1.55157	2	1000000	0.211915	5
Pattern_3	Pattern_1	CKD	M2	nonlinearity	2	1.19719	2	1000000	0.302041	5
Pattern_4	Pattern_1	CAD	M2	nonlinearity	2	0.148783	2	1000000	0.861756	5
Pattern_4	Pattern_1	T2D	M2	nonlinearity	2	5.18807	2	1000000	0.00558295	5
Pattern_4	Pattern_1	CKD	M2	nonlinearity	2	3.82261	2	1000000	0.021871	5
Pattern_5	Pattern_1	CAD	M2	nonlinearity	2	0.426893	2	1000000	0.652534	5
Pattern_5	Pattern_1	T2D	M2	nonlinearity	2	1.42952	2	1000000	0.239425	5
Pattern_5	Pattern_1	CKD	M2	nonlinearity	2	0.881889	2	1000000	0.414	5
Pattern_6	Pattern_1	CAD	M2	nonlinearity	2	1.05159	2	1000000	0.349382	5
Pattern_6	Pattern_1	T2D	M2	nonlinearity	2	2.85155	2	1000000	0.0577553	5
Pattern_6	Pattern_1	CKD	M2	nonlinearity	2	0.263891	2	1000000	0.768057	5
Pattern_7	Pattern_1	CAD	M2	nonlinearity	2	0.575651	2	1000000	0.562339	5
Pattern_7	Pattern_1	T2D	M2	nonlinearity	2	0.567315	2	1000000	0.567046	5
Pattern_7	Pattern_1	CKD	M2	nonlinearity	2	5.49312	2	1000000	0.0041151	5
Pattern_8	Pattern_1	CAD	M2	nonlinearity	2	0.888839	2	1000000	0.411133	5
Pattern_8	Pattern_1	T2D	M2	nonlinearity	2	0.648882	2	1000000	0.52263	5
Pattern_8	Pattern_1	CKD	M2	nonlinearity	2	0.470754	2	1000000	0.624531	5

### Sheet: SF 13 RSF OOB
Supplementary File 13. Random survival forest out-of-bag performance.
Outcome	N trees	OOB error	OOB C-index	N events	N total
CAD	1000	0.282416	0.717584	2277	55636
T2D	1000	0.218109	0.781891	1000	55768
CKD	1000	0.271672	0.728328	1148	55720

### Sheet: SF 14 RSF importance
Supplementary File 14. RSF variable importance and minimal depth.
CAD — VIMP
variable	importance	rank	is_nmf
age_at_baseline	0.0413959	1	FALSE
sex_binary	0.029469	2	FALSE
htn_flag	0.010637	3	FALSE
dyslip_flag	0.00483695	4	FALSE
famhx_heart_disease	0.00389435	5	FALSE
bmi	0.00356511	6	FALSE
smoking_status	0.00312337	7	FALSE
education_years	0.00223993	8	FALSE
income_level	0.00202883	9	FALSE
Pattern_3	0.00145596	10	TRUE
mean_energy_kcal	0.000802233	11	FALSE
Pattern_1	0.000791525	12	TRUE
ltpa_ipaq	0.000565702	13	FALSE
Pattern_4	0.000554619	14	TRUE
Pattern_2	0.000488095	15	TRUE
Pattern_6	0.000380904	16	TRUE
supplement_use	0.00018259	17	FALSE
ethnicity	1.48496e-05	18	FALSE
mean_alcohol_g	-9.91157e-05	19	FALSE
Pattern_8	-0.00013937	20	TRUE
famhx_diabetes	-0.000279164	21	FALSE
Pattern_7	-0.000562875	22	TRUE
Pattern_5	-0.000867727	23	TRUE
CAD — Minimal Depth
variable	minimal_depth	rank	is_nmf
sex_binary	1.552	1	FALSE
age_at_baseline	1.587	2	FALSE
htn_flag	1.856	3	FALSE
dyslip_flag	2.489	4	FALSE
bmi	2.619	5	FALSE
smoking_status	2.883	6	FALSE
famhx_heart_disease	2.976	7	FALSE
income_level	3.232	8	FALSE
education_years	3.564	9	FALSE
mean_energy_kcal	3.621	10	FALSE
Pattern_3	3.699	11	TRUE
Pattern_4	3.912	12	TRUE
Pattern_6	3.971	13	TRUE
Pattern_7	3.995	14	TRUE
Pattern_2	4.051	15	TRUE
Pattern_5	4.059	16	TRUE
Pattern_1	4.222	17	TRUE
Pattern_8	4.237	18	TRUE
mean_alcohol_g	4.283	19	FALSE
ethnicity	4.789	20	FALSE
ltpa_ipaq	4.927	21	FALSE
supplement_use	4.994	22	FALSE
famhx_diabetes	5.898	23	FALSE
T2D — VIMP
variable	importance	rank	is_nmf
bmi	0.0794473	1	FALSE
htn_flag	0.0142002	2	FALSE
age_at_baseline	0.00913797	3	FALSE
dyslip_flag	0.00592743	4	FALSE
famhx_diabetes	0.00590443	5	FALSE
education_years	0.00583622	6	FALSE
Pattern_4	0.00427873	7	TRUE
ethnicity	0.00345582	8	FALSE
mean_alcohol_g	0.00252255	9	FALSE
income_level	0.00229833	10	FALSE
smoking_status	0.00190608	11	FALSE
sex_binary	0.00145848	12	FALSE
mean_energy_kcal	0.0014154	13	FALSE
Pattern_3	0.0013563	14	TRUE
ltpa_ipaq	0.00125748	15	FALSE
famhx_heart_disease	3.12637e-05	16	FALSE
Pattern_6	-4.26629e-05	17	TRUE
supplement_use	-0.000178145	18	FALSE
Pattern_8	-0.000287257	19	TRUE
Pattern_1	-0.000647721	20	TRUE
Pattern_5	-0.0008013	21	TRUE
Pattern_2	-0.00093931	22	TRUE
Pattern_7	-0.0019902	23	TRUE
T2D — Minimal Depth
variable	minimal_depth	rank	is_nmf
bmi	1.483	1	FALSE
htn_flag	1.804	2	FALSE
dyslip_flag	2.557	3	FALSE
age_at_baseline	2.682	4	FALSE
education_years	2.719	5	FALSE
Pattern_4	2.949	6	TRUE
famhx_diabetes	3.047	7	FALSE
income_level	3.057	8	FALSE
ethnicity	3.71	9	FALSE
ltpa_ipaq	3.816	10	FALSE
mean_alcohol_g	3.86	11	FALSE
mean_energy_kcal	3.918	12	FALSE
smoking_status	3.969	13	FALSE
Pattern_7	3.984	14	TRUE
supplement_use	3.994	15	FALSE
Pattern_2	4.022	16	TRUE
sex_binary	4.07	17	FALSE
Pattern_3	4.203	18	TRUE
Pattern_8	4.244	19	TRUE
Pattern_6	4.303	20	TRUE
Pattern_1	4.35	21	TRUE
Pattern_5	4.372	22	TRUE
famhx_heart_disease	5.935	23	FALSE
CKD — VIMP
variable	importance	rank	is_nmf
age_at_baseline	0.0587879	1	FALSE
htn_flag	0.0119192	2	FALSE
bmi	0.0103138	3	FALSE
Pattern_4	0.00556108	4	TRUE
education_years	0.00269144	5	FALSE
smoking_status	0.00216494	6	FALSE
income_level	0.00214968	7	FALSE
Pattern_5	0.00188908	8	TRUE
supplement_use	0.000648432	9	FALSE
mean_alcohol_g	0.000606822	10	FALSE
dyslip_flag	0.000390609	11	FALSE
Pattern_2	0.000357514	12	TRUE
ltpa_ipaq	0.000343727	13	FALSE
Pattern_7	0.000109516	14	TRUE
sex_binary	5.4937e-05	15	FALSE
famhx_diabetes	1.51445e-05	16	FALSE
famhx_heart_disease	-2.20157e-05	17	FALSE
ethnicity	-0.000130059	18	FALSE
Pattern_8	-0.000203678	19	TRUE
Pattern_3	-0.000527706	20	TRUE
Pattern_6	-0.000755916	21	TRUE
Pattern_1	-0.00107779	22	TRUE
mean_energy_kcal	-0.00160066	23	FALSE
CKD — Minimal Depth
variable	minimal_depth	rank	is_nmf
age_at_baseline	1.446	1	FALSE
htn_flag	1.779	2	FALSE
bmi	1.991	3	FALSE
income_level	2.518	4	FALSE
education_years	2.673	5	FALSE
Pattern_4	2.916	6	TRUE
Pattern_5	3.25	7	TRUE
smoking_status	3.388	8	FALSE
dyslip_flag	3.503	9	FALSE
Pattern_3	3.546	10	TRUE
mean_alcohol_g	3.557	11	FALSE
Pattern_2	3.607	12	TRUE
Pattern_7	3.794	13	TRUE
Pattern_6	3.967	14	TRUE
mean_energy_kcal	4.09	15	FALSE
Pattern_8	4.162	16	TRUE
Pattern_1	4.176	17	TRUE
ltpa_ipaq	4.794	18	FALSE
supplement_use	4.947	19	FALSE
sex_binary	5.318	20	FALSE
ethnicity	5.619	21	FALSE
famhx_heart_disease	5.649	22	FALSE
famhx_diabetes	5.791	23	FALSE

### Sheet: SF 15 tdAUC
Supplementary File 15. Time-dependent AUC at 5-year and 8-year horizons.
outcome	cohort	model	horizon_yr	tdauc	tdauc_se	n_imp_ok	delta_auc_vs_M2
CAD	Discovery	M2	5	0.693314	0.000337843	5	NA
CAD	Discovery	M2	8	0.686676	0.000606664	5	NA
CAD	Discovery	M2_NMF	5	0.695663	0.000338771	5	0.00234968
CAD	Discovery	M2_NMF	8	0.688987	0.000606791	5	0.00231157
CAD	Discovery	M2_AHEI	5	0.694324	0.000332158	5	0.00101057
CAD	Discovery	M2_AHEI	8	0.686897	0.00063423	5	0.000221191
CAD	Discovery	M2_aMED	5	0.694264	0.000342473	5	0.000949901
CAD	Discovery	M2_aMED	8	0.686765	0.000624223	5	8.90358e-05
CAD	Discovery	M2_NMF_AHEI	5	0.696356	0.000314462	5	0.00304211
CAD	Discovery	M2_NMF_AHEI	8	0.689291	0.000606081	5	0.00261503
CAD	Discovery	M2_NMF_aMED	5	0.696378	0.0003461	5	0.00306462
CAD	Discovery	M2_NMF_aMED	8	0.689155	0.000611637	5	0.00247871
CAD	Replication	M2	5	0.687233	0.00148815	5	NA
CAD	Replication	M2	8	0.696026	0.00119453	5	NA
CAD	Replication	M2_NMF	5	0.688176	0.00154972	5	0.000943318
CAD	Replication	M2_NMF	8	0.695953	0.00122156	5	-7.30203e-05
CAD	Replication	M2_AHEI	5	0.687746	0.0014815	5	0.0005134
CAD	Replication	M2_AHEI	8	0.69573	0.00125794	5	-0.000296305
CAD	Replication	M2_aMED	5	0.687444	0.00149095	5	0.00021156
CAD	Replication	M2_aMED	8	0.695566	0.00125161	5	-0.000459818
CAD	Replication	M2_NMF_AHEI	5	0.688787	0.00148453	5	0.00155441
CAD	Replication	M2_NMF_AHEI	8	0.695663	0.00123189	5	-0.000363223
CAD	Replication	M2_NMF_aMED	5	0.688644	0.00155266	5	0.00141158
CAD	Replication	M2_NMF_aMED	8	0.695592	0.00123735	5	-0.000433973
T2D	Discovery	M2	5	0.804662	0.00150809	5	NA
T2D	Discovery	M2	8	0.797597	0.00100158	5	NA
T2D	Discovery	M2_NMF	5	0.81062	0.00163598	5	0.0059577
T2D	Discovery	M2_NMF	8	0.802462	0.00101932	5	0.00486458
T2D	Discovery	M2_AHEI	5	0.804345	0.00146958	5	-0.000317167
T2D	Discovery	M2_AHEI	8	0.797455	0.00092644	5	-0.000141852
T2D	Discovery	M2_aMED	5	0.803461	0.00147782	5	-0.00120078
T2D	Discovery	M2_aMED	8	0.797053	0.00092126	5	-0.00054426
T2D	Discovery	M2_NMF_AHEI	5	0.810756	0.00157045	5	0.00609408
T2D	Discovery	M2_NMF_AHEI	8	0.802321	0.000990415	5	0.00472382
T2D	Discovery	M2_NMF_aMED	5	0.810254	0.00159887	5	0.00559214
T2D	Discovery	M2_NMF_aMED	8	0.802178	0.00100328	5	0.00458061
T2D	Replication	M2	5	0.784286	0.00249123	5	NA
T2D	Replication	M2	8	0.775715	0.00205006	5	NA
T2D	Replication	M2_NMF	5	0.782335	0.00168438	5	-0.00195076
T2D	Replication	M2_NMF	8	0.779109	0.00170779	5	0.0033942
T2D	Replication	M2_AHEI	5	0.788985	0.00218798	5	0.00469893
T2D	Replication	M2_AHEI	8	0.780042	0.00179879	5	0.00432756
T2D	Replication	M2_aMED	5	0.783819	0.00224549	5	-0.000466687
T2D	Replication	M2_aMED	8	0.776252	0.00185715	5	0.000536974
T2D	Replication	M2_NMF_AHEI	5	0.783637	0.00159822	5	-0.000649331
T2D	Replication	M2_NMF_AHEI	8	0.780012	0.00164254	5	0.00429703
T2D	Replication	M2_NMF_aMED	5	0.781064	0.00163339	5	-0.00322224
T2D	Replication	M2_NMF_aMED	8	0.778327	0.00168746	5	0.00261182
CKD	Discovery	M2	5	0.727417	0.000594342	5	NA
CKD	Discovery	M2	8	0.74547	0.000331699	5	NA
CKD	Discovery	M2_NMF	5	0.737499	0.000510469	5	0.0100825
CKD	Discovery	M2_NMF	8	0.752275	0.000348759	5	0.00680545
CKD	Discovery	M2_AHEI	5	0.731666	0.000607782	5	0.00424992
CKD	Discovery	M2_AHEI	8	0.7482	0.00038437	5	0.00272973
CKD	Discovery	M2_aMED	5	0.730055	0.000575185	5	0.00263826
CKD	Discovery	M2_aMED	8	0.747053	0.000353964	5	0.00158281
CKD	Discovery	M2_NMF_AHEI	5	0.738403	0.000527764	5	0.0109867
CKD	Discovery	M2_NMF_AHEI	8	0.752564	0.00036755	5	0.00709371
CKD	Discovery	M2_NMF_aMED	5	0.737671	0.000507576	5	0.0102545
CKD	Discovery	M2_NMF_aMED	8	0.75231	0.000345947	5	0.00684002
CKD	Replication	M2	5	0.748337	0.000577196	5	NA
CKD	Replication	M2	8	0.750235	0.000371547	5	NA
CKD	Replication	M2_NMF	5	0.751771	0.000700005	5	0.00343409
CKD	Replication	M2_NMF	8	0.754993	0.000442007	5	0.00475796
CKD	Replication	M2_AHEI	5	0.748917	0.000619877	5	0.000579695
CKD	Replication	M2_AHEI	8	0.753436	0.000408514	5	0.00320034
CKD	Replication	M2_aMED	5	0.747441	0.000603953	5	-0.000896335
CKD	Replication	M2_aMED	8	0.75087	0.000440762	5	0.000634825
CKD	Replication	M2_NMF_AHEI	5	0.750263	0.000713795	5	0.00192541
CKD	Replication	M2_NMF_AHEI	8	0.754428	0.000453538	5	0.00419297
CKD	Replication	M2_NMF_aMED	5	0.751269	0.000712868	5	0.00293201
CKD	Replication	M2_NMF_aMED	8	0.754674	0.000451973	5	0.00443843

### Sheet: SF 16 NRI
Supplementary File 16. Category-free net reclassification improvement.
outcome	comparison	ref_model	new_model	horizon_yr	nri_total	nri_total_se	nri_events	nri_events_se	nri_nonevents	nri_nonevents_se	nri_total_p	nri_total_lo	nri_total_hi	nri_events_p	nri_events_lo	nri_events_hi	nri_nonevents_p	nri_nonevents_lo	nri_nonevents_hi	cohort	n_imp_ok
CAD	M2 vs M2+NMF	M2	M2_NMF	8	0.085385	0.0219449	-0.514136	0.0312211	0.599521	0.0173353	9.98826e-05	0.042373	0.128397	6.2725e-61	-0.575329	-0.452942	4.43143e-262	0.565543	0.633498	Discovery	5
CAD	M2+AHEI vs M2+NMF+AHEI	M2_AHEI	M2_NMF_AHEI	8	0.110864	0.0232276	-0.364375	0.0353673	0.475238	0.0234737	1.81569e-06	0.0653375	0.15639	6.85862e-25	-0.433694	-0.295055	3.88814e-91	0.42923	0.521247	Discovery	5
CAD	M2+aMED vs M2+NMF+aMED	M2_aMED	M2_NMF_aMED	8	0.100204	0.0216292	-0.414997	0.0299519	0.515201	0.022654	3.60742e-06	0.0578106	0.142597	1.17937e-43	-0.473703	-0.356291	1.71529e-114	0.470799	0.559602	Discovery	5
CAD	M2+NMF vs M2+NMF+AHEI	M2_NMF	M2_NMF_AHEI	8	0.0401138	0.0253063	-0.0311592	0.0336089	0.071273	0.0241851	0.112937	-0.00948663	0.0897142	0.353868	-0.0970325	0.0347142	0.00320894	0.0238702	0.118676	Discovery	5
CAD	M2+NMF vs M2+NMF+aMED	M2_NMF	M2_NMF_aMED	8	-0.00263567	0.0229753	-0.145726	0.0294765	0.14309	0.0210696	0.908669	-0.0476673	0.0423959	7.66211e-07	-0.2035	-0.0879516	1.11137e-11	0.101793	0.184386	Discovery	5
CAD	M2+AHEI vs M2+NMF	M2_AHEI	M2_NMF	8	0.0782137	0.0223281	-0.322229	0.0270842	0.400443	0.0169394	0.000460172	0.0344507	0.121977	1.22225e-32	-0.375314	-0.269144	1.50578e-123	0.367241	0.433644	Discovery	5
CAD	M2+aMED vs M2+NMF	M2_aMED	M2_NMF	8	0.0890548	0.0234864	-0.338118	0.031548	0.427173	0.019233	0.00014958	0.0430215	0.135088	8.41678e-27	-0.399952	-0.276284	2.7205e-109	0.389477	0.46487	Discovery	5
CAD	M2 vs M2+NMF	M2	M2_NMF	8	0.0216252	0.0308336	-0.571583	0.0363267	0.593208	0.0181496	0.483084	-0.0388086	0.082059	8.77033e-56	-0.642784	-0.500383	2.61103e-234	0.557635	0.628782	Replication	5
CAD	M2+AHEI vs M2+NMF+AHEI	M2_AHEI	M2_NMF_AHEI	8	0.0303493	0.0323936	-0.435309	0.0377166	0.465658	0.0246997	0.348814	-0.0331421	0.0938407	8.14256e-31	-0.509234	-0.361385	2.78544e-79	0.417247	0.51407	Replication	5
CAD	M2+aMED vs M2+NMF+aMED	M2_aMED	M2_NMF_aMED	8	0.0485875	0.0336237	-0.458937	0.0383113	0.507524	0.0204071	0.148448	-0.017315	0.11449	4.57016e-33	-0.534027	-0.383847	1.57297e-136	0.467526	0.547522	Replication	5
CAD	M2+NMF vs M2+NMF+AHEI	M2_NMF	M2_NMF_AHEI	8	0.027341	0.0376444	-0.036921	0.0426282	0.0642621	0.0240597	0.467656	-0.046442	0.101124	0.386425	-0.120472	0.0466302	0.0075639	0.017105	0.111419	Replication	5
CAD	M2+NMF vs M2+NMF+aMED	M2_NMF	M2_NMF_aMED	8	-0.00285834	0.0361104	-0.14257	0.0406677	0.139712	0.0230527	0.936909	-0.0736347	0.067918	0.00045535	-0.222279	-0.0628615	1.35652e-09	0.0945287	0.184895	Replication	5
CAD	M2+AHEI vs M2+NMF	M2_AHEI	M2_NMF	8	0.0628735	0.0358347	-0.339054	0.0380234	0.401928	0.0161531	0.0793373	-0.00736243	0.133109	4.79107e-19	-0.41358	-0.264528	1.15214e-136	0.370268	0.433588	Replication	5
CAD	M2+aMED vs M2+NMF	M2_aMED	M2_NMF	8	0.0764916	0.0355837	-0.35354	0.0365534	0.430031	0.019334	0.0315847	0.00674763	0.146236	3.97114e-22	-0.425184	-0.281895	1.34202e-109	0.392136	0.467926	Replication	5
T2D	M2 vs M2+NMF	M2	M2_NMF	8	0.148343	0.0348611	-0.352588	0.046017	0.500931	0.0323251	2.08806e-05	0.0800152	0.216671	1.82894e-14	-0.442781	-0.262395	3.6548e-54	0.437574	0.564288	Discovery	5
T2D	M2+AHEI vs M2+NMF+AHEI	M2_AHEI	M2_NMF_AHEI	8	0.188176	0.0362878	-0.216558	0.0454234	0.404734	0.0333683	2.15273e-07	0.117052	0.2593	1.8649e-06	-0.305588	-0.127528	7.38905e-34	0.339332	0.470135	Discovery	5
T2D	M2+aMED vs M2+NMF+aMED	M2_aMED	M2_NMF_aMED	8	0.180496	0.0378946	-0.2267	0.0428996	0.407196	0.029443	1.90629e-06	0.106223	0.25477	1.261e-07	-0.310783	-0.142617	1.68078e-43	0.349488	0.464905	Discovery	5
T2D	M2+NMF vs M2+NMF+AHEI	M2_NMF	M2_NMF_AHEI	8	0.0155282	0.0367307	-0.079518	0.0512321	0.0950462	0.0319378	0.672471	-0.0564639	0.0875204	0.120636	-0.179933	0.020897	0.00292058	0.0324481	0.157644	Discovery	5
T2D	M2+NMF vs M2+NMF+aMED	M2_NMF	M2_NMF_aMED	8	0.0767585	0.0382593	-0.0659412	0.0470851	0.1427	0.0306808	0.0448271	0.00177036	0.151747	0.161373	-0.158228	0.0263455	3.30163e-06	0.0825653	0.202834	Discovery	5
T2D	M2+AHEI vs M2+NMF	M2_AHEI	M2_NMF	8	0.162262	0.03707	-0.184375	0.0551159	0.346637	0.0337597	1.20221e-05	0.089605	0.234919	0.000822147	-0.292402	-0.0763481	9.8445e-25	0.280468	0.412807	Discovery	5
T2D	M2+aMED vs M2+NMF	M2_aMED	M2_NMF	8	0.164482	0.0367796	-0.186711	0.0418641	0.351193	0.0318675	7.74582e-06	0.0923937	0.23657	8.19862e-06	-0.268764	-0.104657	3.0469e-28	0.288732	0.413653	Discovery	5
T2D	M2 vs M2+NMF	M2	M2_NMF	8	0.167995	0.0621421	-0.33773	0.0805489	0.505725	0.0334271	0.00686348	0.0461962	0.289793	2.75464e-05	-0.495606	-0.179854	1.03978e-51	0.440208	0.571242	Replication	5
T2D	M2+AHEI vs M2+NMF+AHEI	M2_AHEI	M2_NMF_AHEI	8	0.146958	0.0593214	-0.261508	0.0710913	0.408466	0.0312681	0.0132374	0.030688	0.263228	0.000234624	-0.400847	-0.122169	5.33413e-39	0.34718	0.469752	Replication	5
T2D	M2+aMED vs M2+NMF+aMED	M2_aMED	M2_NMF_aMED	8	0.187871	0.0595819	-0.224392	0.0666545	0.412263	0.0310266	0.0016152	0.0710901	0.304651	0.00076128	-0.355035	-0.0937496	2.7391e-40	0.351451	0.473075	Replication	5
T2D	M2+NMF vs M2+NMF+AHEI	M2_NMF	M2_NMF_AHEI	8	0.128067	0.0623698	0.0382781	0.0782822	0.0897889	0.0339333	0.0400384	0.00582235	0.250312	0.624859	-0.115155	0.191711	0.00814399	0.0232797	0.156298	Replication	5
T2D	M2+NMF vs M2+NMF+aMED	M2_NMF	M2_NMF_aMED	8	0.0357727	0.0628317	-0.101813	0.0669583	0.137585	0.0310448	0.569125	-0.0873775	0.158923	0.128376	-0.233051	0.0294257	9.34361e-06	0.0767374	0.198433	Replication	5
T2D	M2+AHEI vs M2+NMF	M2_AHEI	M2_NMF	8	0.111124	0.0562405	-0.239531	0.0684962	0.350654	0.0332703	0.0481698	0.000892365	0.221355	0.00047054	-0.373783	-0.105278	5.67551e-26	0.285445	0.415864	Replication	5
T2D	M2+aMED vs M2+NMF	M2_aMED	M2_NMF	8	0.160333	0.0594048	-0.202644	0.061369	0.362977	0.0328238	0.00695488	0.0439	0.276767	0.000959774	-0.322927	-0.0823609	1.99745e-28	0.298643	0.427312	Replication	5
CKD	M2 vs M2+NMF	M2	M2_NMF	8	0.115299	0.0300412	-0.527382	0.0383267	0.64268	0.0211466	0.000124033	0.0564178	0.174179	4.42512e-43	-0.602502	-0.452261	7.08802e-203	0.601233	0.684127	Discovery	5
CKD	M2+AHEI vs M2+NMF+AHEI	M2_AHEI	M2_NMF_AHEI	8	0.0977331	0.0318451	-0.487924	0.0418809	0.585658	0.0192814	0.00214769	0.0353166	0.16015	2.28662e-31	-0.570011	-0.405838	1.20428e-202	0.547866	0.623449	Discovery	5
CKD	M2+aMED vs M2+NMF+aMED	M2_aMED	M2_NMF_aMED	8	0.11214	0.0314302	-0.463435	0.0404383	0.575575	0.0199246	0.00035985	0.0505367	0.173743	2.08793e-30	-0.542694	-0.384176	1.70778e-183	0.536523	0.614627	Discovery	5
CKD	M2+NMF vs M2+NMF+AHEI	M2_NMF	M2_NMF_AHEI	8	0.0537266	0.036207	-0.0130737	0.0431498	0.0668002	0.0173548	0.137843	-0.0172393	0.124692	0.761903	-0.0976472	0.0714999	0.000118553	0.0327849	0.100816	Discovery	5
CKD	M2+NMF vs M2+NMF+aMED	M2_NMF	M2_NMF_aMED	8	0.0408778	0.0328972	-0.0649856	0.0364602	0.105863	0.0173993	0.214018	-0.0236007	0.105356	0.0746889	-0.136448	0.00647644	1.16969e-09	0.0717608	0.139966	Discovery	5
CKD	M2+AHEI vs M2+NMF	M2_AHEI	M2_NMF	8	0.116599	0.03158	-0.392135	0.0392176	0.508734	0.0190199	0.000222339	0.0547023	0.178496	1.54042e-23	-0.469001	-0.315268	1.31988e-157	0.471455	0.546013	Discovery	5
CKD	M2+aMED vs M2+NMF	M2_aMED	M2_NMF	8	0.109894	0.0317118	-0.447222	0.0380881	0.557116	0.0189794	0.000529437	0.047739	0.172049	7.78423e-32	-0.521875	-0.372569	2.13919e-189	0.519917	0.594316	Discovery	5
CKD	M2 vs M2+NMF	M2	M2_NMF	8	0.0868866	0.0455082	-0.563464	0.0550107	0.650351	0.0201521	0.0562298	-0.00230952	0.176083	1.27474e-24	-0.671285	-0.455643	1.72585e-228	0.610852	0.689849	Replication	5
CKD	M2+AHEI vs M2+NMF+AHEI	M2_AHEI	M2_NMF_AHEI	8	0.063903	0.0445478	-0.52647	0.0498185	0.590373	0.0205068	0.151435	-0.0234107	0.151217	4.20405e-26	-0.624114	-0.428825	2.93686e-182	0.550179	0.630566	Replication	5
CKD	M2+aMED vs M2+NMF+aMED	M2_aMED	M2_NMF_aMED	8	0.102156	0.0488603	-0.484381	0.0590493	0.586537	0.019749	0.0365479	0.00638991	0.197922	2.34461e-16	-0.600118	-0.368645	7.75632e-194	0.547829	0.625245	Replication	5
CKD	M2+NMF vs M2+NMF+AHEI	M2_NMF	M2_NMF_AHEI	8	-0.00856369	0.0497274	-0.0678791	0.0551316	0.0593155	0.0189491	0.86327	-0.106029	0.0889021	0.21824	-0.175937	0.0401788	0.00174661	0.0221751	0.0964558	Replication	5
CKD	M2+NMF vs M2+NMF+aMED	M2_NMF	M2_NMF_aMED	8	0.0295878	0.0513397	-0.0680297	0.0505658	0.0976175	0.0188306	0.564403	-0.0710381	0.130214	0.178506	-0.167139	0.0310792	2.17198e-07	0.0607095	0.134526	Replication	5
CKD	M2+AHEI vs M2+NMF	M2_AHEI	M2_NMF	8	0.0560973	0.0448242	-0.456751	0.0489892	0.512849	0.0186824	0.210753	-0.0317581	0.143953	1.1256e-20	-0.55277	-0.360733	6.77734e-166	0.476231	0.549466	Replication	5
CKD	M2+aMED vs M2+NMF	M2_aMED	M2_NMF	8	0.114412	0.0467383	-0.454649	0.0556513	0.569061	0.0200473	0.014368	0.022805	0.206019	3.09417e-16	-0.563726	-0.345572	3.01582e-177	0.529768	0.608354	Replication	5

### Sheet: SF 17 PAF
Supplementary File 17. Population attributable fractions.
Panel A: PAF by factor tertile
pattern	outcome	direction	adjustment	exposed	reference	hr	hr_lo	hr_hi	hr_p	p_exposed	paf	paf_pct	paf_boot_lo	paf_boot_hi	paf_pct_lo	paf_pct_hi	n_boot_ok	n_total	n_events	n_exposed	n_imp_ok
Pattern_2	CAD	protective	unadjusted	T1	T3	1.17884	1.07019	1.29853	0.00085269	0.502379	0.0824405	8.24405	0.0332857	0.126625	3.32857	12.6625	500	44759	1832	22486	5
Pattern_2	CAD	protective	adjusted	T1	T3	1.1779	1.055	1.31511	0.00358632	0.502379	0.0774944	7.74944	0.0259702	0.123934	2.59702	12.3934	500	44759	1832	22486	5
Pattern_4	T2D	adverse	unadjusted	T3	T1	1.35217	1.16585	1.56827	6.64702e-05	0.498394	0.149312	14.9312	0.071654	0.221759	7.1654	22.1759	500	46625	881	23238	5
Pattern_4	T2D	adverse	adjusted	T3	T1	1.19144	0.992142	1.43076	0.0607208	0.498394	0.102862	10.2862	-0.00707764	0.20367	-0.707764	20.367	500	46625	881	23238	5
Pattern_4	CKD	adverse	unadjusted	T3	T1	1.5318	1.34009	1.75093	4.07164e-10	0.498306	0.209486	20.9486	0.149148	0.278804	14.9148	27.8804	500	46585	1033	23214	5
Pattern_4	CKD	adverse	adjusted	T3	T1	1.34766	1.13983	1.59339	0.000480324	0.498306	0.14859	14.859	0.0777787	0.228445	7.77787	22.8445	500	46585	1033	23214	5
Pattern_7	CKD	protective	unadjusted	T1	T3	1.42836	1.22071	1.67133	8.65938e-06	0.49862	0.175996	17.5996	0.105755	0.248996	10.5755	24.8996	500	35942	709	17921	5
Pattern_7	CKD	protective	adjusted	T1	T3	1.28557	1.08602	1.52178	0.00351322	0.49862	0.133782	13.3782	0.0513276	0.215488	5.13276	21.5488	500	35942	709	17921	5
Panel B: PAF by archetype
outcome	source	target	paf_archetype	paf_arch_pct	paf_pop	paf_pop_pct	p_source	n_source	n_total	n_imp_ok
T2D	Pattern_4	Mixed	0.370928	37.0928	0.00925374	0.925374	0.0249475	1982	79446	5
T2D	Pattern_4	Pattern_2	0.458625	45.8625	0.0114416	1.14416	0.0249475	1982	79446	5
T2D	Pattern_4	Pattern_1	0.404628	40.4628	0.0100945	1.00945	0.0249475	1982	79446	5
T2D	Pattern_4	Pattern_3	0.274151	27.4151	0.0068394	0.68394	0.0249475	1982	79446	5
T2D	Pattern_4	Pattern_7	0.496256	49.6256	0.0123804	1.23804	0.0249475	1982	79446	5
T2D	Pattern_4	Pattern_8	-0.0265942	-2.65942	-0.000663459	-0.0663459	0.0249475	1982	79446	5
T2D	Pattern_4	Pattern_5	0.12802	12.802	0.00319379	0.319379	0.0249475	1982	79446	5
T2D	Pattern_4	Pattern_6	0.367751	36.7751	0.00917447	0.917447	0.0249475	1982	79446	5
CKD	Pattern_4	Mixed	0.381201	38.1201	0.00948371	0.948371	0.0248785	1975	79385	5
CKD	Pattern_4	Pattern_2	0.452764	45.2764	0.0112641	1.12641	0.0248785	1975	79385	5
CKD	Pattern_4	Pattern_1	0.361389	36.1389	0.00899083	0.899083	0.0248785	1975	79385	5
CKD	Pattern_4	Pattern_3	0.24258	24.258	0.00603503	0.603503	0.0248785	1975	79385	5
CKD	Pattern_4	Pattern_7	0.546659	54.6659	0.0136001	1.36001	0.0248785	1975	79385	5
CKD	Pattern_4	Pattern_8	-0.0237405	-2.37405	-0.000590628	-0.0590628	0.0248785	1975	79385	5
CKD	Pattern_4	Pattern_5	0.337653	33.7653	0.00840031	0.840031	0.0248785	1975	79385	5
CKD	Pattern_4	Pattern_6	0.373144	37.3144	0.00928327	0.928327	0.0248785	1975	79385	5

### Sheet: SF 18 Wald importance
Supplementary File 18. Wald chi-squared variable importance from stepwise Cox models.
outcome	cohort	model	variable	wald_chi2_mean	relative_importance
CAD	Discovery	M2_NMF_AHEI	Pattern_1_z	0.196109	0.00992846
CAD	Discovery	M2_NMF_AHEI	Pattern_2_z	6.41431	0.324703
CAD	Discovery	M2_NMF_AHEI	Pattern_3_z	5.0134	0.253823
CAD	Discovery	M2_NMF_AHEI	Pattern_4_z	0.00473228	0.000239638
CAD	Discovery	M2_NMF_AHEI	Pattern_5_z	0.804588	0.0407293
CAD	Discovery	M2_NMF_AHEI	Pattern_6_z	0.086353	0.00437425
CAD	Discovery	M2_NMF_AHEI	Pattern_7_z	0.0329218	0.00166545
CAD	Discovery	M2_NMF_AHEI	Pattern_8_z	0.957772	0.0484875
CAD	Discovery	M2_NMF_AHEI	AHEI_score_adj	6.24331	0.316049
CAD	Discovery	M2_NMF_aMED	Pattern_1_z	0.0947621	0.00608426
CAD	Discovery	M2_NMF_aMED	Pattern_2_z	6.06	0.388875
CAD	Discovery	M2_NMF_aMED	Pattern_3_z	4.54648	0.291802
CAD	Discovery	M2_NMF_aMED	Pattern_4_z	0.0616185	0.00395333
CAD	Discovery	M2_NMF_aMED	Pattern_5_z	0.860861	0.0552389
CAD	Discovery	M2_NMF_aMED	Pattern_6_z	0.0626441	0.00402408
CAD	Discovery	M2_NMF_aMED	Pattern_7_z	0.000660787	4.24166e-05
CAD	Discovery	M2_NMF_aMED	Pattern_8_z	0.631294	0.0405174
CAD	Discovery	M2_NMF_aMED	aMED_score_adj	3.26416	0.209463
T2D	Discovery	M2_NMF_AHEI	Pattern_1_z	0.0082851	0.000243956
T2D	Discovery	M2_NMF_AHEI	Pattern_2_z	1.76418	0.0513488
T2D	Discovery	M2_NMF_AHEI	Pattern_3_z	2.16143	0.0628242
T2D	Discovery	M2_NMF_AHEI	Pattern_4_z	10.8822	0.316517
T2D	Discovery	M2_NMF_AHEI	Pattern_5_z	8.26029	0.240165
T2D	Discovery	M2_NMF_AHEI	Pattern_6_z	2.6996	0.0784275
T2D	Discovery	M2_NMF_AHEI	Pattern_7_z	0.923723	0.0269137
T2D	Discovery	M2_NMF_AHEI	Pattern_8_z	4.18203	0.121707
T2D	Discovery	M2_NMF_AHEI	AHEI_score_adj	3.50186	0.101852
T2D	Discovery	M2_NMF_aMED	Pattern_1_z	0.0238044	0.000688608
T2D	Discovery	M2_NMF_aMED	Pattern_2_z	1.68609	0.0483996
T2D	Discovery	M2_NMF_aMED	Pattern_3_z	1.94793	0.0558453
T2D	Discovery	M2_NMF_aMED	Pattern_4_z	12.5503	0.360008
T2D	Discovery	M2_NMF_aMED	Pattern_5_z	8.08312	0.231789
T2D	Discovery	M2_NMF_aMED	Pattern_6_z	2.56566	0.0735114
T2D	Discovery	M2_NMF_aMED	Pattern_7_z	0.987379	0.0283639
T2D	Discovery	M2_NMF_aMED	Pattern_8_z	4.74684	0.136226
T2D	Discovery	M2_NMF_aMED	aMED_score_adj	2.27187	0.0651686
CKD	Discovery	M2_NMF_AHEI	Pattern_1_z	0.24475	0.00909671
CKD	Discovery	M2_NMF_AHEI	Pattern_2_z	2.67619	0.0994801
CKD	Discovery	M2_NMF_AHEI	Pattern_3_z	2.15334	0.0800391
CKD	Discovery	M2_NMF_AHEI	Pattern_4_z	13.0441	0.484867
CKD	Discovery	M2_NMF_AHEI	Pattern_5_z	1.05515	0.0392246
CKD	Discovery	M2_NMF_AHEI	Pattern_6_z	0.536654	0.0199442
CKD	Discovery	M2_NMF_AHEI	Pattern_7_z	1.33681	0.049695
CKD	Discovery	M2_NMF_AHEI	Pattern_8_z	0.595569	0.0221369
CKD	Discovery	M2_NMF_AHEI	AHEI_score_adj	5.25985	0.195516
CKD	Discovery	M2_NMF_aMED	Pattern_1_z	0.000393209	1.55838e-05
CKD	Discovery	M2_NMF_aMED	Pattern_2_z	2.49137	0.0986445
CKD	Discovery	M2_NMF_aMED	Pattern_3_z	1.57501	0.0623611
CKD	Discovery	M2_NMF_aMED	Pattern_4_z	16.2059	0.641662
CKD	Discovery	M2_NMF_aMED	Pattern_5_z	1.49155	0.0590578
CKD	Discovery	M2_NMF_aMED	Pattern_6_z	0.192868	0.0076359
CKD	Discovery	M2_NMF_aMED	Pattern_7_z	2.91894	0.115575
CKD	Discovery	M2_NMF_aMED	Pattern_8_z	0.107983	0.00427541
CKD	Discovery	M2_NMF_aMED	aMED_score_adj	0.27207	0.0107723

### Sheet: SF 19 MWAS results
metabolite	factor	Beta (discovery)	SE (discovery)	P (discovery)	FDR P (discovery)	FDR significant (discovery)	N (discovery)	R² (discovery)	Beta (replication)	SE (replication)	P (replication)	N (replication)	R² (replication)
3_hydroxybutyrate	Pattern_1	-0.038008	0.00571	2.86012e-11	1.53567e-10	True	30063	0.081679	-0.045392	0.00876	2.23077e-07	12878	0.075146
acetate	Pattern_1	0.017586	0.005787	0.0023768	0.0047536	True	30490	0.044073	0.023715	0.008854	0.00740216	13079	0.042384
acetoacetate	Pattern_1	-0.019508	0.005719	0.000648483	0.00142738	True	30508	0.061169	-0.029632	0.008766	0.000725781	13088	0.056473
acetone	Pattern_1	-0.02617	0.005746	5.26921e-06	1.60248e-05	True	30507	0.057553	-0.032871	0.00876	0.000176084	13088	0.064287
alanine	Pattern_1	0.012357	0.005783	0.0326344	0.0527232	False	30487	0.047647	0.021557	0.008803	0.0143437	13082	0.055097
albumin_nmr	Pattern_1	0.018061	0.005754	0.00169793	0.0034619	True	30499	0.055563	0.011374	0.008825	0.197515	13085	0.050006
apolip_a1	Pattern_1	-0.001375	0.005033	0.784675	0.825276	False	30507	0.277438	-0.010294	0.007686	0.180464	13088	0.279103
apolip_b_apolip_a1_ratio	Pattern_1	-0.017898	0.005281	0.000701745	0.00153613	True	30507	0.205131	-0.008665	0.008106	0.285135	13088	0.197718
apolip_b_nmr	Pattern_1	-0.022484	0.005314	2.33401e-05	6.44847e-05	True	30507	0.195041	-0.017021	0.008175	0.0373537	13088	0.184424
avg_diameter_hdl	Pattern_1	0.035309	0.004781	1.55703e-13	9.90927e-13	True	30507	0.348264	0.023616	0.007228	0.00108934	13088	0.362032
avg_diameter_ldl	Pattern_1	0.006715	0.005642	0.233921	0.302745	False	30507	0.093012	-0.000424	0.008607	0.960721	13088	0.096405
avg_diameter_vldl	Pattern_1	-0.020956	0.004892	1.84575e-05	5.1858e-05	True	30507	0.317812	-0.008679	0.007506	0.247575	13088	0.312038
chol_chylomicrons_xl_vldl	Pattern_1	-0.016684	0.005064	0.000987684	0.00209975	True	30507	0.269076	0.00086	0.007787	0.912096	13088	0.260293
chol_esters_chylomicrons_xl_vldl	Pattern_1	-0.01903	0.005046	0.000162715	0.000397702	True	30507	0.274345	-0.001373	0.007754	0.859491	13088	0.266532
chol_esters_hdl	Pattern_1	0.009514	0.004858	0.0502104	0.0779572	False	30507	0.326814	-0.004047	0.007392	0.584043	13088	0.332958
chol_esters_idl	Pattern_1	-0.020168	0.005383	0.000179578	0.000435182	True	30507	0.173733	-0.027208	0.008213	0.000925737	13088	0.177046
chol_esters_large_hdl	Pattern_1	0.025761	0.00469	3.98304e-08	1.55573e-07	True	30507	0.372866	0.012127	0.0071	0.0876713	13088	0.384315
chol_esters_large_ldl	Pattern_1	-0.026856	0.005374	5.84234e-07	1.9928e-06	True	30507	0.176772	-0.025465	0.008266	0.0020704	13088	0.166186
chol_esters_large_vldl	Pattern_1	-0.016588	0.005053	0.00102873	0.00218003	True	30507	0.272424	-0.003895	0.007773	0.616291	13088	0.262594
chol_esters_ldl	Pattern_1	-0.029681	0.005331	2.60205e-08	1.03666e-07	True	30507	0.189923	-0.02571	0.008212	0.00174724	13088	0.177074
chol_esters_medium_hdl	Pattern_1	0.000809	0.005058	0.872863	0.898111	False	30507	0.270296	-0.010976	0.007719	0.155075	13088	0.272591
chol_esters_medium_ldl	Pattern_1	-0.032322	0.005232	6.5776e-10	3.11966e-09	True	30507	0.219804	-0.024512	0.00807	0.00239173	13088	0.205194
chol_esters_medium_vldl	Pattern_1	-0.013547	0.005588	0.0153362	0.026336	True	30507	0.109892	-0.013383	0.008547	0.117412	13088	0.10844
chol_esters_small_hdl	Pattern_1	-0.037717	0.005654	2.57682e-11	1.3873e-10	True	30507	0.088309	-0.040495	0.008677	3.0889e-06	13088	0.081838
chol_esters_small_ldl	Pattern_1	-0.03302	0.005227	2.69343e-10	1.34807e-09	True	30507	0.221358	-0.02469	0.008064	0.00220611	13088	0.206292
chol_esters_small_vldl	Pattern_1	-0.018881	0.005211	0.000291646	0.000681877	True	30507	0.225916	-0.009591	0.008028	0.23221	13088	0.213804
chol_esters_to_total_lip_chylomicrons_xl_vldl_percent	Pattern_1	-0.00784	0.006009	0.192022	0.254887	False	29150	0.018315	-0.015239	0.009151	0.0958731	12469	0.025415
chol_esters_to_total_lip_idl_percent	Pattern_1	-0.02031	0.00572	0.000385206	0.000886062	True	30507	0.067245	-0.039209	0.008695	6.55214e-06	13088	0.077829
chol_esters_to_total_lip_large_hdl_percent	Pattern_1	0.018411	0.005104	0.00031018	0.000723511	True	30507	0.257286	0.004685	0.007773	0.546712	13088	0.262922
chol_esters_to_total_lip_large_ldl_percent	Pattern_1	0.003894	0.005778	0.500365	0.579155	False	30507	0.048587	0.004452	0.00884	0.614507	13088	0.045868
chol_esters_to_total_lip_large_vldl_percent	Pattern_1	0.011929	0.005539	0.0312837	0.0507468	False	30507	0.125366	-0.00395	0.008441	0.639778	13086	0.131117
chol_esters_to_total_lip_medium_hdl_percent	Pattern_1	0.005097	0.005195	0.326501	0.406747	False	30507	0.230933	-0.007971	0.007938	0.315299	13088	0.231452
chol_esters_to_total_lip_medium_ldl_percent	Pattern_1	-0.006335	0.005469	0.246724	0.318106	False	30507	0.147663	0.005066	0.008359	0.544552	13088	0.14719
chol_esters_to_total_lip_medium_vldl_percent	Pattern_1	0.008917	0.005313	0.0932774	0.136124	False	30507	0.195402	-0.005882	0.00809	0.467226	13088	0.201485
chol_esters_to_total_lip_small_hdl_percent	Pattern_1	-0.01169	0.005651	0.0386065	0.0612782	False	30507	0.089577	-0.019733	0.00863	0.0222407	13088	0.091803
chol_esters_to_total_lip_small_ldl_percent	Pattern_1	-0.029161	0.005455	9.07968e-08	3.35561e-07	True	30507	0.151588	-0.015409	0.008378	0.0658988	13088	0.143488
chol_esters_to_total_lip_small_vldl_percent	Pattern_1	-0.013611	0.00584	0.0197831	0.0333118	True	30507	0.027521	-0.023081	0.008913	0.0096202	13088	0.030627
chol_esters_to_total_lip_vlarge_hdl_percent	Pattern_1	-0.015097	0.005816	0.00943869	0.0169692	True	30498	0.036332	-0.028709	0.008878	0.00122461	13083	0.03877
chol_esters_to_total_lip_vlarge_vldl_percent	Pattern_1	0.008225	0.005395	0.127383	0.178068	False	30205	0.177164	-0.009941	0.008236	0.227473	12948	0.181293
chol_esters_to_total_lip_vsmall_vldl_percent	Pattern_1	0.004236	0.005381	0.431163	0.510382	False	30507	0.174623	-0.011931	0.00821	0.146172	13088	0.177809
chol_esters_vlarge_hdl	Pattern_1	0.027776	0.004843	9.80136e-09	4.16297e-08	True	30507	0.331368	0.015843	0.007299	0.0299715	13088	0.349678
chol_esters_vlarge_vldl	Pattern_1	-0.022364	0.004982	7.18443e-06	2.14886e-05	True	30507	0.292646	-0.008429	0.00767	0.271827	13088	0.28154
chol_esters_vldl	Pattern_1	-0.017014	0.005255	0.00120649	0.00253249	True	30507	0.212836	-0.008644	0.008092	0.285447	13088	0.200873
chol_esters_vsmall_vldl	Pattern_1	-0.003892	0.0054	0.471097	0.548577	False	30507	0.16838	-0.004351	0.008244	0.597661	13088	0.170848
chol_idl	Pattern_1	-0.018321	0.005388	0.000673233	0.00147859	True	30507	0.172335	-0.024617	0.008221	0.00275618	13088	0.175293
chol_large_hdl	Pattern_1	0.026109	0.004699	2.783e-08	1.10213e-07	True	30507	0.370327	0.012788	0.007108	0.0720386	13088	0.382976
chol_large_ldl	Pattern_1	-0.02709	0.005404	5.38196e-07	1.85162e-06	True	30507	0.167615	-0.026943	0.008303	0.00117848	13088	0.158697
chol_large_vldl	Pattern_1	-0.018368	0.004948	0.000205679	0.000494226	True	30507	0.302405	-0.00468	0.00761	0.538553	13088	0.293121
chol_medium_hdl	Pattern_1	0.001489	0.005043	0.767751	0.812625	False	30507	0.274516	-0.009976	0.007696	0.194916	13088	0.276924
chol_medium_ldl	Pattern_1	-0.032589	0.005312	8.60096e-10	4.04083e-09	True	30507	0.195805	-0.026585	0.008189	0.00117216	13088	0.181574
chol_medium_vldl	Pattern_1	-0.014941	0.005468	0.00628742	0.0116942	True	30507	0.147776	-0.011577	0.008391	0.16769	13088	0.140575
chol_small_hdl	Pattern_1	-0.036784	0.005569	4.02665e-11	2.15043e-10	True	30507	0.115426	-0.038472	0.008563	7.09245e-06	13088	0.105767
chol_small_ldl	Pattern_1	-0.031619	0.005341	3.24946e-09	1.44163e-08	True	30507	0.187003	-0.025537	0.008228	0.00191422	13088	0.173813
chol_small_vldl	Pattern_1	-0.018653	0.005239	0.000370578	0.000857366	True	30507	0.217713	-0.010152	0.008073	0.208543	13088	0.204886
chol_to_total_lip_chylomicrons_xl_vldl_percent	Pattern_1	0.000999	0.005947	0.866523	0.892972	False	29150	0.038809	-0.010584	0.00906	0.242728	12469	0.044737
chol_to_total_lip_idl_percent	Pattern_1	-0.010855	0.005678	0.0559095	0.0860678	False	30507	0.081145	-0.028543	0.008649	0.000968884	13088	0.087577
chol_to_total_lip_large_hdl_percent	Pattern_1	0.02289	0.005065	6.21768e-06	1.87377e-05	True	30507	0.268828	0.008415	0.007696	0.274275	13088	0.277227
chol_to_total_lip_large_ldl_percent	Pattern_1	0.00148	0.005588	0.791147	0.831644	False	30507	0.110191	-0.011385	0.008534	0.182204	13088	0.111338
chol_to_total_lip_large_vldl_percent	Pattern_1	0.002615	0.005753	0.649471	0.713594	False	30507	0.056673	-0.007545	0.008768	0.389523	13086	0.062549
chol_to_total_lip_medium_hdl_percent	Pattern_1	0.00861	0.005108	0.0918483	0.134398	False	30507	0.256448	-0.006309	0.007789	0.417972	13088	0.259808
chol_to_total_lip_medium_ldl_percent	Pattern_1	0.008078	0.005872	0.168914	0.227811	False	30507	0.016797	-0.002222	0.008972	0.804405	13088	0.017953
chol_to_total_lip_medium_vldl_percent	Pattern_1	0.008632	0.005369	0.107911	0.154202	False	30507	0.178245	-0.005992	0.008172	0.46344	13088	0.185181
chol_to_total_lip_small_hdl_percent	Pattern_1	-0.006013	0.005687	0.290391	0.368445	False	30507	0.078181	-0.01559	0.008684	0.0726374	13088	0.080376
chol_to_total_lip_small_ldl_percent	Pattern_1	-0.025435	0.005859	1.42208e-05	4.12942e-05	True	30507	0.021133	-0.025477	0.008983	0.0045723	13088	0.015807
chol_to_total_lip_small_vldl_percent	Pattern_1	-0.010451	0.005733	0.0683034	0.103705	False	30507	0.063095	-0.022835	0.008743	0.00901577	13088	0.067297
chol_to_total_lip_vlarge_hdl_percent	Pattern_1	-0.03484	0.005483	2.12718e-10	1.0782e-09	True	30498	0.143153	-0.034425	0.008352	3.77927e-05	13083	0.149603
chol_to_total_lip_vlarge_vldl_percent	Pattern_1	0.010926	0.005398	0.0429621	0.0674393	False	30205	0.176278	-0.007319	0.008237	0.374311	12948	0.181482
chol_to_total_lip_vsmall_vldl_percent	Pattern_1	0.004124	0.005445	0.448758	0.527701	False	30507	0.154912	-0.01115	0.008303	0.179346	13088	0.159043
chol_vlarge_hdl	Pattern_1	0.02707	0.004903	3.38554e-08	1.33018e-07	True	30507	0.314693	0.015608	0.007388	0.0346426	13088	0.333776
chol_vlarge_vldl	Pattern_1	-0.020022	0.004927	4.84579e-05	0.000126677	True	30507	0.308194	-0.005473	0.007585	0.470599	13088	0.297794
chol_vsmall_vldl	Pattern_1	-0.003931	0.005383	0.4652	0.543188	False	30507	0.173804	-0.002578	0.008225	0.75398	13088	0.174829
citrate	Pattern_1	-0.014431	0.005718	0.0116087	0.020374	True	30503	0.067674	-0.013797	0.008747	0.114712	13088	0.066296
clinical_ldl_chol	Pattern_1	-0.029046	0.005466	1.07882e-07	3.95037e-07	True	30507	0.148388	-0.028464	0.008394	0.000699	13088	0.140109
conc_chylomicrons_xl_vldl_particles	Pattern_1	-0.013433	0.005082	0.00821655	0.0150022	True	30507	0.263902	0.001402	0.007815	0.857662	13088	0.255163
conc_hdl_particles	Pattern_1	-0.013369	0.005192	0.0100264	0.017935	True	30507	0.231092	-0.020919	0.007951	0.00852041	13088	0.228686
conc_idl_particles	Pattern_1	-0.023654	0.005469	1.5313e-05	4.39532e-05	True	30507	0.147103	-0.025896	0.008368	0.00197418	13088	0.145659
conc_large_hdl_particles	Pattern_1	0.025412	0.004717	7.19301e-08	2.70349e-07	True	30507	0.365603	0.013051	0.007134	0.067346	13088	0.378569
conc_large_ldl_particles	Pattern_1	-0.020657	0.005408	0.000133991	0.000330334	True	30507	0.166385	-0.014954	0.008311	0.0720003	13088	0.156938
conc_large_vldl_particles	Pattern_1	-0.018469	0.004902	0.000165162	0.000402697	True	30507	0.315276	-0.004331	0.007529	0.565118	13088	0.308222
conc_ldl_particles	Pattern_1	-0.022199	0.005342	3.24929e-05	8.74673e-05	True	30507	0.186791	-0.015761	0.008218	0.0551355	13088	0.175791
conc_medium_hdl_particles	Pattern_1	0.000171	0.005076	0.973088	0.978491	False	30507	0.265122	-0.009224	0.007752	0.234114	13088	0.266548
conc_medium_ldl_particles	Pattern_1	-0.022821	0.00531	1.72816e-05	4.89686e-05	True	30507	0.19648	-0.016479	0.008171	0.0437232	13088	0.185386
conc_medium_vldl_particles	Pattern_1	-0.018989	0.005148	0.000225923	0.00053897	True	30507	0.24464	-0.009992	0.007934	0.207908	13088	0.231531
conc_small_hdl_particles	Pattern_1	-0.039688	0.005516	6.40684e-13	3.90207e-12	True	30507	0.131988	-0.039873	0.008494	2.70598e-06	13088	0.120131
conc_small_ldl_particles	Pattern_1	-0.024161	0.005252	4.24204e-06	1.3101e-05	True	30507	0.213658	-0.015331	0.008089	0.0580792	13088	0.201462
conc_small_vldl_particles	Pattern_1	-0.014894	0.005028	0.00306001	0.00597603	True	30507	0.279383	-0.002258	0.007744	0.770637	13088	0.268384
conc_vlarge_hdl_particles	Pattern_1	0.024573	0.004951	6.95135e-07	2.35896e-06	True	30507	0.301139	0.015703	0.007461	0.035328	13088	0.320622
conc_vlarge_vldl_particles	Pattern_1	-0.0196	0.004876	5.84862e-05	0.000151108	True	30507	0.32245	-0.004648	0.007494	0.535139	13088	0.314676
conc_vldl_particles	Pattern_1	-0.016003	0.005056	0.00155139	0.00318267	True	30507	0.271415	-0.005064	0.007792	0.515814	13088	0.25924
conc_vsmall_vldl_particles	Pattern_1	-0.008549	0.005273	0.10497	0.150866	False	30507	0.207175	-0.002176	0.008088	0.787923	13088	0.202258
creatinine_nmr	Pattern_1	-0.015159	0.00486	0.00181621	0.00368045	True	29681	0.343174	-0.00354	0.007474	0.635767	12734	0.335796
degree_unsat	Pattern_1	0.100476	0.005332	9.19143e-79	6.78123e-77	True	30483	0.189691	0.089844	0.008222	1.13164e-27	13072	0.175866
docosahexaenoic_acid	Pattern_1	0.094705	0.005324	1.94101e-70	1.10471e-68	True	30483	0.192133	0.093043	0.008193	9.50122e-30	13072	0.181913
docosahexaenoic_acid_to_total_fa_percent	Pattern_1	0.109021	0.005378	8.7863e-91	1.02955e-88	True	30483	0.175824	0.103602	0.008315	1.9814e-35	13072	0.157371
free_chol_chylomicrons_xl_vldl	Pattern_1	-0.012157	0.00512	0.0175903	0.0298755	True	30507	0.252804	0.002648	0.007882	0.736933	13088	0.242273
free_chol_hdl	Pattern_1	0.011545	0.00485	0.0172883	0.0294093	True	30507	0.329193	0.00078	0.007361	0.91561	13088	0.338572
free_chol_idl	Pattern_1	-0.01262	0.005427	0.0200528	0.0337091	True	30507	0.160261	-0.016901	0.008286	0.0413824	13088	0.162494
free_chol_large_hdl	Pattern_1	0.026693	0.004749	1.91979e-08	7.90128e-08	True	30507	0.356871	0.014335	0.007168	0.0455239	13088	0.372605
free_chol_large_ldl	Pattern_1	-0.027023	0.005481	8.24697e-07	2.77499e-06	True	30507	0.143591	-0.030311	0.008394	0.000306256	13088	0.140267
free_chol_large_vldl	Pattern_1	-0.019859	0.004869	4.54218e-05	0.000119525	True	30507	0.324435	-0.005378	0.007487	0.472578	13088	0.315836
free_chol_ldl	Pattern_1	-0.02821	0.005522	3.27198e-07	1.14952e-06	True	30507	0.130635	-0.030495	0.008466	0.000317086	13088	0.125396
free_chol_medium_hdl	Pattern_1	0.004098	0.004998	0.412313	0.491327	False	30507	0.287356	-0.006188	0.007626	0.417127	13088	0.290234
free_chol_medium_ldl	Pattern_1	-0.030998	0.005537	2.18764e-08	8.85726e-08	True	30507	0.125973	-0.030756	0.008509	0.000302201	13088	0.116435
free_chol_medium_vldl	Pattern_1	-0.016108	0.005265	0.00221929	0.00444751	True	30507	0.209882	-0.008674	0.008108	0.284694	13088	0.197657
free_chol_small_hdl	Pattern_1	-0.027793	0.005267	1.32645e-07	4.80415e-07	True	30507	0.208622	-0.027188	0.008133	0.000831967	13088	0.193223
free_chol_small_ldl	Pattern_1	-0.024608	0.00564	1.28789e-05	3.75497e-05	True	30507	0.093352	-0.026388	0.008635	0.00224776	13088	0.090007
free_chol_small_vldl	Pattern_1	-0.017813	0.005303	0.000782701	0.00170026	True	30507	0.198515	-0.010945	0.008169	0.180291	13088	0.185645
free_chol_to_total_lip_chylomicrons_xl_vldl_percent	Pattern_1	0.016183	0.005801	0.00527759	0.00995293	True	29150	0.085217	0.002697	0.008848	0.760516	12469	0.08831
free_chol_to_total_lip_idl_percent	Pattern_1	0.017766	0.005739	0.00196492	0.00396166	True	30507	0.060597	0.01508	0.008761	0.0852157	13088	0.063529
free_chol_to_total_lip_large_hdl_percent	Pattern_1	0.025268	0.005305	1.91534e-06	6.1439e-06	True	30507	0.197442	0.018535	0.007986	0.0203035	13088	0.221356
free_chol_to_total_lip_large_ldl_percent	Pattern_1	0.00075	0.005296	0.887321	0.910167	False	30507	0.200399	-0.016974	0.008066	0.0353531	13088	0.206677
free_chol_to_total_lip_large_vldl_percent	Pattern_1	-0.022543	0.005734	8.46194e-05	0.000214183	True	30507	0.062689	-0.013066	0.008772	0.136403	13086	0.06147
free_chol_to_total_lip_medium_hdl_percent	Pattern_1	0.017141	0.004889	0.000454925	0.00103331	True	30507	0.318324	0.004135	0.007418	0.577304	13088	0.328272
free_chol_to_total_lip_medium_ldl_percent	Pattern_1	0.011609	0.00519	0.0253029	0.0419679	True	30507	0.232293	-0.002321	0.007936	0.769965	13088	0.231884
free_chol_to_total_lip_medium_vldl_percent	Pattern_1	0.007159	0.005523	0.194872	0.258274	False	30507	0.130387	-0.006155	0.008399	0.463633	13088	0.139388
free_chol_to_total_lip_small_hdl_percent	Pattern_1	0.017317	0.005326	0.00115078	0.0024232	True	30507	0.191007	0.011802	0.008107	0.145463	13088	0.198278
free_chol_to_total_lip_small_ldl_percent	Pattern_1	0.010172	0.005461	0.0625257	0.0956614	False	30507	0.149917	-0.005113	0.008363	0.540984	13088	0.146574
free_chol_to_total_lip_small_vldl_percent	Pattern_1	-0.00423	0.005522	0.443595	0.522864	False	30507	0.130906	-0.018049	0.008403	0.0317317	13088	0.138579
free_chol_to_total_lip_vlarge_hdl_percent	Pattern_1	-0.034351	0.004815	9.90864e-13	5.94519e-12	True	30498	0.339207	-0.021595	0.007308	0.00313275	13083	0.348358
free_chol_to_total_lip_vlarge_vldl_percent	Pattern_1	0.019392	0.005599	0.000533985	0.00119382	True	30205	0.113348	0.004426	0.008541	0.604336	12948	0.120701
free_chol_to_total_lip_vsmall_vldl_percent	Pattern_1	0.001891	0.005834	0.745829	0.795961	False	30507	0.029405	0.000256	0.00889	0.977014	13088	0.035514
free_chol_vlarge_hdl	Pattern_1	0.02294	0.005186	9.73875e-06	2.87828e-05	True	30507	0.233217	0.015079	0.007829	0.0541087	13088	0.252168
free_chol_vlarge_vldl	Pattern_1	-0.017174	0.004918	0.000480121	0.0010819	True	30507	0.310764	-0.002297	0.007568	0.761464	13088	0.30112
free_chol_vldl	Pattern_1	-0.017656	0.005028	0.000446473	0.00101527	True	30507	0.279422	-0.005666	0.007758	0.465202	13088	0.265619
free_chol_vsmall_vldl	Pattern_1	-0.004276	0.005324	0.421935	0.500891	False	30507	0.19178	0.001596	0.008158	0.844902	13088	0.188393
glucose_nmr	Pattern_1	-0.003157	0.005719	0.580937	0.656024	False	30450	0.068025	-0.005025	0.008749	0.565734	13063	0.067964
glutamine	Pattern_1	0.013255	0.005776	0.0217552	0.0363866	True	30415	0.051752	0.018421	0.008789	0.0361184	13047	0.05919
glycine	Pattern_1	-0.01511	0.005486	0.0058863	0.0109892	True	30476	0.13947	-0.01771	0.008415	0.0353492	13072	0.135927
glycoprotein_acetyls	Pattern_1	-0.008112	0.005224	0.1205	0.169659	False	30509	0.221694	0.016918	0.008061	0.0358658	13088	0.207312
hdl_chol_nmr	Pattern_1	0.010126	0.004848	0.0367462	0.0587939	False	30507	0.329624	-0.002874	0.007372	0.696646	13088	0.336561
histidine	Pattern_1	0.015243	0.005858	0.00927494	0.016705	True	30462	0.022472	0.00817	0.008959	0.361811	13065	0.022978
isoleucine	Pattern_1	0.003632	0.005646	0.520049	0.600196	False	30499	0.091911	0.000861	0.008596	0.920239	13085	0.098461
lactate	Pattern_1	-0.021407	0.005666	0.000158101	0.000388332	True	30455	0.086255	-0.020555	0.008662	0.0176497	13065	0.085831
ldl_chol	Pattern_1	-0.029528	0.005386	4.23512e-08	1.63813e-07	True	30507	0.172982	-0.027194	0.008289	0.00103752	13088	0.16169
leucine	Pattern_1	0.006934	0.005496	0.20709	0.272293	False	30500	0.139318	-0.002624	0.008365	0.753731	13087	0.145643
linoleic_acid	Pattern_1	-0.024517	0.005405	5.76614e-06	1.74033e-05	True	30483	0.167176	-0.022871	0.008282	0.00576294	13072	0.163866
linoleic_acid_to_total_fa_percent	Pattern_1	-0.011045	0.005307	0.037414	0.059623	False	30483	0.197395	-0.022205	0.008089	0.00606176	13072	0.202347
monounsat_fa_nmr	Pattern_1	-0.03916	0.004949	2.5924e-15	1.89855e-14	True	30483	0.302425	-0.026405	0.007669	0.00057735	13072	0.283616
monounsat_fa_to_total_fa_percent	Pattern_1	-0.063494	0.005003	8.07092e-37	1.78636e-35	True	30483	0.287074	-0.047875	0.00773	6.06182e-10	13072	0.271608
omega3_fa	Pattern_1	0.091558	0.005292	9.59721e-67	4.66284e-65	True	30483	0.201951	0.096248	0.008127	3.43787e-32	13072	0.195548
omega3_fa_to_total_fa_percent	Pattern_1	0.120537	0.005533	2.04199e-104	3.3897e-102	True	30483	0.127493	0.120085	0.008509	6.84135e-45	13072	0.118169
omega6_fa	Pattern_1	-0.017859	0.005255	0.000677789	0.00148696	True	30483	0.213074	-0.017626	0.008067	0.0289052	13072	0.207015
omega6_fa_to_omega3_fa_ratio	Pattern_1	-0.110235	0.005516	2.86157e-88	2.85012e-86	True	30479	0.132894	-0.114416	0.008458	2.05822e-41	13069	0.129256
omega6_fa_to_total_fa_percent	Pattern_1	0.010012	0.005039	0.0469225	0.0732521	False	30483	0.276577	-0.005204	0.007714	0.499947	13072	0.275031
phenylalanine	Pattern_1	0.019655	0.005815	0.000725501	0.00157773	True	30491	0.03602	0.01875	0.008863	0.0344077	13083	0.041345
phosphatidylcholines	Pattern_1	-0.008608	0.005043	0.0878529	0.129536	False	30483	0.274932	-0.014077	0.007717	0.0681584	13072	0.274562
phosphoglycerides	Pattern_1	-0.008656	0.005044	0.0861422	0.127675	False	30483	0.274816	-0.01098	0.007732	0.155587	13072	0.271839
phospholip_chylomicrons_xl_vldl	Pattern_1	-0.014951	0.005076	0.00322717	0.00627309	True	30507	0.265743	0.002355	0.007808	0.762923	13088	0.256385
phospholip_hdl	Pattern_1	0.008044	0.004973	0.105773	0.151801	False	30507	0.294642	-0.001514	0.007568	0.841472	13088	0.300962
phospholip_idl	Pattern_1	-0.014212	0.005315	0.00749368	0.0137453	True	30507	0.194643	-0.015777	0.008122	0.0520891	13088	0.195225
phospholip_large_hdl	Pattern_1	0.026524	0.004762	2.56321e-08	1.02323e-07	True	30507	0.353438	0.013621	0.00721	0.0588885	13088	0.365148
phospholip_large_ldl	Pattern_1	-0.029434	0.005432	6.05773e-08	2.28975e-07	True	30507	0.158763	-0.029138	0.008346	0.000481926	13088	0.150166
phospholip_large_vldl	Pattern_1	-0.020031	0.004897	4.31019e-05	0.000113871	True	30507	0.316743	-0.00499	0.00752	0.506977	13088	0.309878
phospholip_ldl	Pattern_1	-0.031597	0.005393	4.6915e-09	2.05395e-08	True	30507	0.171105	-0.029581	0.008296	0.000364326	13088	0.16011
phospholip_medium_hdl	Pattern_1	-0.000533	0.005176	0.918055	0.93352	False	30507	0.235892	-0.007616	0.007902	0.335162	13088	0.238071
phospholip_medium_ldl	Pattern_1	-0.036164	0.005298	8.87342e-12	4.95122e-11	True	30507	0.200059	-0.031233	0.008171	0.000132742	13088	0.18523
phospholip_medium_vldl	Pattern_1	-0.019402	0.00517	0.00017515	0.000425487	True	30507	0.238241	-0.010238	0.007969	0.198943	13088	0.22477
phospholip_small_hdl	Pattern_1	-0.031374	0.005398	6.24824e-09	2.69989e-08	True	30507	0.168683	-0.030057	0.008297	0.000292692	13088	0.160582
phospholip_small_ldl	Pattern_1	-0.026233	0.005405	1.22236e-06	4.0247e-06	True	30507	0.167388	-0.02401	0.008297	0.00380982	13088	0.159965
phospholip_small_vldl	Pattern_1	-0.017119	0.005152	0.000891805	0.00191225	True	30507	0.243563	-0.007564	0.007945	0.341073	13088	0.229735
phospholip_to_total_lip_chylomicrons_xl_vldl_percent	Pattern_1	0.001218	0.005977	0.83852	0.871326	False	29150	0.028574	0.002909	0.009118	0.749694	12469	0.032354
phospholip_to_total_lip_idl_percent	Pattern_1	0.026232	0.00583	6.85104e-06	2.05222e-05	True	30507	0.03053	0.041897	0.008902	2.54728e-06	13088	0.033555
phospholip_to_total_lip_large_hdl_percent	Pattern_1	-0.011122	0.005319	0.0365248	0.0585808	False	30507	0.193262	-0.005233	0.008048	0.515525	13088	0.209786
phospholip_to_total_lip_large_ldl_percent	Pattern_1	5.4e-05	0.005632	0.9923	0.994297	False	30507	0.095933	-0.00444	0.008658	0.60813	13088	0.085478
phospholip_to_total_lip_large_vldl_percent	Pattern_1	-0.031835	0.005265	1.50109e-09	6.84248e-09	True	30507	0.209529	-0.015422	0.008079	0.0563008	13086	0.204022
phospholip_to_total_lip_medium_hdl_percent	Pattern_1	0.001634	0.005151	0.751121	0.800125	False	30507	0.243624	0.014067	0.007852	0.0732144	13088	0.247892
phospholip_to_total_lip_medium_ldl_percent	Pattern_1	-0.009194	0.005759	0.110407	0.157093	False	30507	0.054597	-0.020568	0.008806	0.0195296	13088	0.054389
phospholip_to_total_lip_medium_vldl_percent	Pattern_1	-0.007533	0.005622	0.180311	0.241547	False	30507	0.098644	-0.018681	0.008545	0.0288093	13088	0.109061
phospholip_to_total_lip_small_hdl_percent	Pattern_1	0.021968	0.005601	8.80741e-05	0.00022152	True	30507	0.105578	0.017188	0.008532	0.043959	13088	0.111927
phospholip_to_total_lip_small_ldl_percent	Pattern_1	0.026897	0.005493	9.81606e-07	3.26983e-06	True	30507	0.139633	0.012229	0.008427	0.146743	13088	0.133742
phospholip_to_total_lip_small_vldl_percent	Pattern_1	-0.004135	0.00555	0.456256	0.53431	False	30507	0.121981	-0.017653	0.008446	0.0366278	13088	0.129706
phospholip_to_total_lip_very_small_vldl_percent	Pattern_1	0.004608	0.005622	0.412399	0.491327	False	30507	0.098681	0.014592	0.008615	0.0903001	13088	0.09483
phospholip_to_total_lip_vlarge_hdl_percent	Pattern_1	0.040841	0.005003	3.3626e-16	2.62678e-15	True	30498	0.286759	0.032174	0.007597	2.3002e-05	13083	0.295779
phospholip_to_total_lip_vlarge_vldl_percent	Pattern_1	-0.005742	0.005724	0.315786	0.39513	False	30205	0.073039	0.002684	0.008798	0.760352	12948	0.066588
phospholip_vlarge_hdl	Pattern_1	0.033213	0.004903	1.27392e-11	7.06867e-11	True	30507	0.314603	0.022541	0.0074	0.0023231	13088	0.331572
phospholip_vlarge_vldl	Pattern_1	-0.018471	0.004902	0.000164614	0.000401853	True	30507	0.315361	-0.002717	0.007535	0.718457	13088	0.307201
phospholip_vldl	Pattern_1	-0.018425	0.004979	0.000215662	0.000515724	True	30507	0.293428	-0.005642	0.007677	0.462459	13088	0.280743
phospholip_vsmall_vldl	Pattern_1	-0.004611	0.005269	0.381529	0.462572	False	30507	0.208484	0.002786	0.008079	0.730272	13088	0.204036
polyunsat_fa	Pattern_1	0.010194	0.005135	0.0471497	0.0735491	False	30483	0.248424	0.013027	0.007891	0.0987762	13072	0.241218
polyunsat_fa_to_monounsat_fa_ratio	Pattern_1	0.066589	0.004978	1.08382e-40	2.84074e-39	True	30482	0.293961	0.051011	0.007698	3.57057e-11	13072	0.278011
polyunsat_fa_to_total_fa_percent	Pattern_1	0.066639	0.005059	1.62416e-39	4.09536e-38	True	30483	0.270758	0.052779	0.007807	1.43199e-11	13072	0.257541
pyruvate	Pattern_1	-0.031345	0.005709	4.0458e-08	1.571e-07	True	30413	0.0737	-0.02577	0.008731	0.00316686	13043	0.071884
remnant_chol	Pattern_1	-0.019783	0.005296	0.000187605	0.000452981	True	30507	0.20049	-0.016505	0.008139	0.0425829	13088	0.191779
sat_fa	Pattern_1	-0.024769	0.004955	5.80086e-07	1.98545e-06	True	30483	0.300616	-0.015625	0.007653	0.041196	13072	0.287109
sat_fa_to_total_fa_percent	Pattern_1	-0.034129	0.005561	8.4866e-10	3.99653e-09	True	30483	0.119101	-0.027941	0.008489	0.000998944	13072	0.121979
sphingomyelins	Pattern_1	-0.010766	0.00516	0.0369652	0.0590494	False	30480	0.241321	-0.013558	0.007899	0.0860988	13071	0.239829
tg_chylomicrons_xl_vldl	Pattern_1	-0.012236	0.005197	0.0185636	0.0314445	True	30507	0.23043	0.003384	0.007999	0.672259	13088	0.219503
tg_hdl	Pattern_1	-0.015729	0.005325	0.00313843	0.00612317	True	30507	0.19197	-0.005123	0.008173	0.530757	13088	0.185635
tg_idl	Pattern_1	-0.015215	0.005123	0.00297847	0.00584543	True	30507	0.251924	-0.002713	0.00788	0.730609	13088	0.243197
tg_large_hdl	Pattern_1	0.001525	0.005411	0.778057	0.819614	False	30507	0.165215	0.004581	0.008295	0.580813	13088	0.160857
tg_large_ldl	Pattern_1	-0.029151	0.005015	6.20945e-09	2.69341e-08	True	30507	0.283013	-0.015661	0.007741	0.0430719	13088	0.269706
tg_large_vldl	Pattern_1	-0.015443	0.004986	0.00195372	0.00394306	True	30507	0.291723	-0.002052	0.007649	0.788452	13088	0.28591
tg_ldl	Pattern_1	-0.029375	0.004977	3.63139e-09	1.60749e-08	True	30507	0.293837	-0.015074	0.007688	0.0499412	13088	0.279432
tg_medium_hdl	Pattern_1	-0.015328	0.005368	0.00430107	0.00822239	True	30507	0.178684	-0.00551	0.00823	0.503174	13088	0.174129
tg_medium_ldl	Pattern_1	-0.03103	0.004946	3.57744e-10	1.7683e-09	True	30507	0.302641	-0.015934	0.007651	0.0373016	13088	0.286401
tg_medium_vldl	Pattern_1	-0.017216	0.004991	0.000562873	0.00125139	True	30507	0.290142	-0.004131	0.007668	0.590021	13088	0.282348
tg_small_hdl	Pattern_1	-0.024594	0.005017	9.52828e-07	3.18462e-06	True	30507	0.282658	-0.009081	0.007686	0.237434	13088	0.279581
tg_small_ldl	Pattern_1	-0.022897	0.004971	4.11359e-06	1.2724e-05	True	30507	0.29578	-0.007563	0.00767	0.324116	13088	0.28259
tg_small_vldl	Pattern_1	-0.008702	0.005078	0.0865679	0.128115	False	30507	0.265311	0.006366	0.007797	0.414225	13088	0.258526
tg_to_phosphoglycerides_ratio	Pattern_1	-0.014648	0.004849	0.00252499	0.00501975	True	30483	0.330254	0.001877	0.007432	0.800583	13072	0.326924
tg_to_total_lip_chylomicrons_xl_vldl_percent	Pattern_1	0.002759	0.006021	0.646826	0.711866	False	29150	0.014496	0.008965	0.009175	0.328546	12469	0.020302
tg_to_total_lip_idl_percent	Pattern_1	0.000721	0.005561	0.896784	0.915481	False	30507	0.118452	0.018876	0.008478	0.0259914	13088	0.123434
tg_to_total_lip_large_hdl_percent	Pattern_1	-0.025265	0.005073	6.37311e-07	2.16642e-06	True	30507	0.266552	-0.010678	0.007735	0.167455	13088	0.269888
tg_to_total_lip_large_ldl_percent	Pattern_1	-0.002298	0.005664	0.684976	0.744393	False	30507	0.085562	0.014566	0.00865	0.0922285	13088	0.087201
tg_to_total_lip_large_vldl_percent	Pattern_1	0.012937	0.005837	0.0266687	0.0437956	True	30507	0.02871	0.010735	0.008916	0.228627	13086	0.030701
tg_to_total_lip_medium_hdl_percent	Pattern_1	-0.015139	0.005137	0.00320953	0.00625537	True	30507	0.247914	0.001105	0.007844	0.888014	13088	0.249279
tg_to_total_lip_medium_ldl_percent	Pattern_1	0.001981	0.005777	0.731676	0.784022	False	30507	0.048647	0.018601	0.008828	0.0351427	13088	0.049067
tg_to_total_lip_medium_vldl_percent	Pattern_1	-0.005277	0.005428	0.331021	0.41135	False	30507	0.159879	0.009125	0.008259	0.269255	13088	0.167752
tg_to_total_lip_small_hdl_percent	Pattern_1	-0.013316	0.005054	0.00842261	0.0153503	True	30507	0.27194	0.00409	0.007715	0.596065	13088	0.273923
tg_to_total_lip_small_ldl_percent	Pattern_1	-0.001716	0.005538	0.756649	0.804722	False	30507	0.125915	0.014536	0.008468	0.0860738	13088	0.125469
tg_to_total_lip_small_vldl_percent	Pattern_1	0.008631	0.005678	0.128517	0.179401	False	30507	0.080925	0.021814	0.008656	0.0117384	13088	0.085854
tg_to_total_lip_vlarge_hdl_percent	Pattern_1	-0.029936	0.00492	1.1772e-09	5.4408e-09	True	30498	0.310378	-0.015837	0.007523	0.0353011	13083	0.309937
tg_to_total_lip_vlarge_vldl_percent	Pattern_1	-0.007761	0.005595	0.165394	0.223987	False	30205	0.114951	0.008217	0.008526	0.335203	12948	0.123364
tg_to_total_lip_vsmall_vldl_percent	Pattern_1	-0.005621	0.005472	0.304339	0.382971	False	30507	0.14635	0.009837	0.00834	0.238225	13088	0.15166
tg_vlarge_hdl	Pattern_1	-0.004064	0.005335	0.446146	0.525561	False	30507	0.188763	0.00436	0.008173	0.593725	13088	0.185671
tg_vlarge_vldl	Pattern_1	-0.01735	0.004937	0.000441752	0.00100568	True	30507	0.30547	-0.001163	0.007569	0.877845	13088	0.300999
tg_vldl	Pattern_1	-0.01563	0.00496	0.00162813	0.00333323	True	30507	0.298936	-0.000986	0.007621	0.897062	13088	0.291317
tg_vsmall_vldl	Pattern_1	-0.007458	0.005158	0.148234	0.203222	False	30507	0.241624	0.006184	0.007929	0.435463	13088	0.233569
total_chol_minus_hdl_c	Pattern_1	-0.025468	0.005322	1.7163e-06	5.53216e-06	True	30507	0.192469	-0.022411	0.008187	0.00620529	13088	0.18202
total_chol_nmr	Pattern_1	-0.019907	0.005251	0.000150498	0.000370113	True	30507	0.21365	-0.021215	0.008046	0.00838377	13088	0.210149
total_cholines	Pattern_1	-0.010503	0.005052	0.037619	0.0599017	False	30483	0.272514	-0.014197	0.007736	0.0665087	13072	0.27091
total_conc_of_bcaas	Pattern_1	0.01076	0.005487	0.0498676	0.0774855	False	30483	0.14268	0.006736	0.008348	0.419729	13079	0.149711
total_conc_of_lipoprotein_particles	Pattern_1	-0.016561	0.00518	0.00138879	0.00287874	True	30507	0.234638	-0.022985	0.007938	0.00379276	13088	0.231135
total_esterified_chol	Pattern_1	-0.020555	0.005253	9.13034e-05	0.000229352	True	30507	0.213209	-0.022767	0.008046	0.00466623	13088	0.210239
total_fa	Pattern_1	-0.018212	0.004971	0.000248749	0.000588221	True	30483	0.296151	-0.009142	0.007679	0.233817	13072	0.282023
total_free_chol	Pattern_1	-0.018011	0.005253	0.000607086	0.00134428	True	30507	0.213224	-0.017447	0.008055	0.0303295	13088	0.208383
total_lip_chylomicrons_xl_vldl	Pattern_1	-0.012557	0.005127	0.0143222	0.0246371	True	30507	0.250961	0.003618	0.007885	0.64641	13088	0.241547
total_lip_hdl	Pattern_1	0.008173	0.004922	0.0968501	0.140309	False	30507	0.308874	-0.002126	0.007491	0.776555	13088	0.315
total_lip_idl	Pattern_1	-0.01805	0.005321	0.000694216	0.00152132	True	30507	0.192707	-0.021901	0.00813	0.0070756	13088	0.193516
total_lip_large_hdl	Pattern_1	0.026482	0.004728	2.15603e-08	8.76491e-08	True	30507	0.362443	0.013715	0.007154	0.0552558	13088	0.374936
total_lip_large_ldl	Pattern_1	-0.028489	0.005366	1.10799e-07	4.04975e-07	True	30507	0.179203	-0.027329	0.00825	0.000927467	13088	0.169457
total_lip_large_vldl	Pattern_1	-0.017495	0.004926	0.000383344	0.00088382	True	30507	0.308628	-0.003767	0.007563	0.618452	13088	0.301823
total_lip_ldl	Pattern_1	-0.030743	0.00534	8.66224e-09	3.6949e-08	True	30507	0.187007	-0.027597	0.008223	0.000792607	13088	0.174948
total_lip_lipoprotein_particles	Pattern_1	-0.021026	0.005088	3.59878e-05	9.63545e-05	True	30507	0.261875	-0.016219	0.007835	0.0384798	13088	0.251108
total_lip_medium_hdl	Pattern_1	-0.000713	0.005126	0.889325	0.911284	False	30507	0.250578	-0.008874	0.007828	0.256983	13088	0.252154
total_lip_medium_ldl	Pattern_1	-0.034004	0.005262	1.04516e-10	5.40767e-10	True	30507	0.21086	-0.027445	0.008118	0.000724911	13088	0.195827
total_lip_medium_vldl	Pattern_1	-0.01827	0.005077	0.000319954	0.000743698	True	30507	0.265576	-0.007726	0.007824	0.323379	13088	0.252782
total_lip_small_hdl	Pattern_1	-0.035379	0.005411	6.30518e-11	3.32273e-10	True	30507	0.164909	-0.033437	0.008329	5.99296e-05	13088	0.154041
total_lip_small_ldl	Pattern_1	-0.030737	0.005288	6.21971e-09	2.69341e-08	True	30507	0.202994	-0.024547	0.008146	0.00258979	13088	0.190082
total_lip_small_vldl	Pattern_1	-0.015231	0.005036	0.00249603	0.00496712	True	30507	0.277108	-0.003207	0.00776	0.679456	13088	0.265335
total_lip_vlarge_hdl	Pattern_1	0.030367	0.004908	6.19626e-10	2.95994e-09	True	30507	0.313177	0.02006	0.007399	0.0067118	13088	0.331742
total_lip_vlarge_vldl	Pattern_1	-0.018166	0.004897	0.000207803	0.000498128	True	30507	0.316714	-0.002895	0.007521	0.700258	13088	0.309757
total_lip_vldl	Pattern_1	-0.017573	0.004945	0.000380652	0.000879652	True	30507	0.303106	-0.004324	0.007618	0.570265	13088	0.291917
total_lip_vsmall_vldl	Pattern_1	-0.005237	0.005257	0.319253	0.398967	False	30507	0.211908	0.000933	0.008061	0.907813	13088	0.207658
total_phospholip_lipoprotein_particles	Pattern_1	-0.014238	0.005039	0.00472462	0.00899755	True	30507	0.275804	-0.01445	0.007719	0.0612269	13088	0.273186
total_tg_nmr	Pattern_1	-0.017896	0.004965	0.000313283	0.000729042	True	30507	0.297542	-0.003428	0.007641	0.653676	13088	0.287807
tyrosine	Pattern_1	0.041606	0.005654	1.89788e-13	1.19978e-12	True	30466	0.089459	0.026412	0.008587	0.00210288	13067	0.102457
valine	Pattern_1	0.014204	0.005474	0.00946291	0.0169821	True	30484	0.146639	0.014322	0.008336	0.0857992	13080	0.152291
vldl_chol	Pattern_1	-0.017438	0.00515	0.000710143	0.0015468	True	30507	0.244039	-0.00726	0.007939	0.360465	13088	0.230852
3_hydroxybutyrate	Pattern_2	-0.012354	0.005944	0.0376769	0.0599459	False	30063	0.080456	-0.024054	0.009071	0.00801777	12878	0.073719
acetate	Pattern_2	0.028932	0.006025	1.58158e-06	5.12279e-06	True	30490	0.044507	0.036797	0.009142	5.73037e-05	13079	0.043046
acetoacetate	Pattern_2	0.008368	0.005958	0.16017	0.217491	False	30508	0.060872	0.010491	0.009057	0.246789	13088	0.055743
acetone	Pattern_2	0.022213	0.005984	0.000206152	0.000494764	True	30507	0.057337	0.016477	0.009052	0.0687552	13088	0.063515
alanine	Pattern_2	-0.016126	0.006022	0.00740931	0.0136156	True	30487	0.047729	-0.013018	0.009094	0.15231	13082	0.054811
albumin_nmr	Pattern_2	0.036643	0.00599	9.60605e-10	4.47085e-09	True	30499	0.056416	0.035641	0.00911	9.19085e-05	13085	0.050998
apolip_a1	Pattern_2	0.035364	0.005237	1.47971e-11	8.14248e-11	True	30507	0.278516	0.038722	0.007932	1.0624e-06	13088	0.280318
apolip_b_apolip_a1_ratio	Pattern_2	0.000224	0.0055	0.967521	0.975356	False	30507	0.204832	0.002113	0.008373	0.800728	13088	0.197652
apolip_b_nmr	Pattern_2	0.026177	0.005533	2.24846e-06	7.13207e-06	True	30507	0.195159	0.031127	0.008441	0.000227176	13088	0.185002
avg_diameter_hdl	Pattern_2	0.065297	0.004969	2.44353e-39	6.08438e-38	True	30507	0.350778	0.064851	0.007448	3.46796e-18	13088	0.365199
avg_diameter_ldl	Pattern_2	0.004955	0.005875	0.398967	0.479917	False	30507	0.092991	0.018181	0.008888	0.0408287	13088	0.096695
avg_diameter_vldl	Pattern_2	-0.03574	0.005092	2.28584e-12	1.32366e-11	True	30507	0.318503	-0.033091	0.007748	1.95874e-05	13088	0.312928
chol_chylomicrons_xl_vldl	Pattern_2	-0.027734	0.005272	1.44693e-07	5.22153e-07	True	30507	0.269479	-0.029037	0.008039	0.000305107	13088	0.261031
chol_esters_chylomicrons_xl_vldl	Pattern_2	-0.028215	0.005253	7.88973e-08	2.94866e-07	True	30507	0.274693	-0.029729	0.008005	0.000204954	13088	0.267304
chol_esters_hdl	Pattern_2	0.044639	0.005053	1.0646e-18	9.7279e-18	True	30507	0.328449	0.045636	0.007624	2.21115e-09	13088	0.334769
chol_esters_idl	Pattern_2	0.054206	0.005598	3.84725e-22	4.32978e-21	True	30507	0.175889	0.060442	0.00847	1.00921e-12	13088	0.179556
chol_esters_large_hdl	Pattern_2	0.063162	0.004873	2.52459e-38	5.91646e-37	True	30507	0.375688	0.061524	0.007315	4.49664e-17	13088	0.387497
chol_esters_large_ldl	Pattern_2	0.028516	0.005596	3.49328e-07	1.22511e-06	True	30507	0.176799	0.035621	0.008536	3.02206e-05	13088	0.166692
chol_esters_large_vldl	Pattern_2	-0.003231	0.005263	0.53922	0.618736	False	30507	0.272176	0.000162	0.008028	0.983911	13088	0.26258
chol_esters_ldl	Pattern_2	0.021866	0.005553	8.23987e-05	0.000208827	True	30507	0.189512	0.027876	0.008482	0.00101702	13088	0.177137
chol_esters_medium_hdl	Pattern_2	0.026058	0.005265	7.49272e-07	2.52974e-06	True	30507	0.270882	0.02777	0.00797	0.000495109	13088	0.273155
chol_esters_medium_ldl	Pattern_2	0.008269	0.005451	0.129297	0.180364	False	30507	0.218886	0.011393	0.008338	0.171838	13088	0.204745
chol_esters_medium_vldl	Pattern_2	0.040883	0.005815	2.0926e-12	1.21529e-11	True	30507	0.111162	0.04141	0.008821	2.70226e-06	13088	0.109776
chol_esters_small_hdl	Pattern_2	-0.028879	0.005889	9.45538e-07	3.16557e-06	True	30507	0.087697	-0.02724	0.008967	0.00238728	13088	0.080956
chol_esters_small_ldl	Pattern_2	0.012351	0.005446	0.0233333	0.0388303	True	30507	0.220469	0.016125	0.008331	0.0529579	13088	0.20595
chol_esters_small_vldl	Pattern_2	0.007899	0.005428	0.145586	0.200281	False	30507	0.225637	0.011096	0.008292	0.180841	13088	0.213826
chol_esters_to_total_lip_chylomicrons_xl_vldl_percent	Pattern_2	0.001126	0.006254	0.857134	0.884669	False	29150	0.018259	0.000805	0.009457	0.932144	12469	0.025198
chol_esters_to_total_lip_idl_percent	Pattern_2	0.036875	0.005954	5.98303e-10	2.87185e-09	True	30507	0.068033	0.044955	0.008979	5.60662e-07	13088	0.078163
chol_esters_to_total_lip_large_hdl_percent	Pattern_2	0.034387	0.005313	9.78523e-11	5.10266e-10	True	30507	0.257989	0.032618	0.008023	4.823e-05	13088	0.263833
chol_esters_to_total_lip_large_ldl_percent	Pattern_2	-0.004979	0.006017	0.40797	0.488387	False	30507	0.048594	0.00833	0.009131	0.361612	13088	0.045911
chol_esters_to_total_lip_large_vldl_percent	Pattern_2	0.040254	0.005764	2.93433e-12	1.68449e-11	True	30507	0.126631	0.036648	0.008712	2.60843e-05	13086	0.13228
chol_esters_to_total_lip_medium_hdl_percent	Pattern_2	0.012346	0.005409	0.0224675	0.0374835	True	30507	0.23104	0.009927	0.008199	0.225994	13088	0.231479
chol_esters_to_total_lip_medium_ldl_percent	Pattern_2	-0.007316	0.005695	0.19889	0.2629	False	30507	0.147671	-0.0159	0.008633	0.0655494	13088	0.147388
chol_esters_to_total_lip_medium_vldl_percent	Pattern_2	0.042378	0.005527	1.81362e-14	1.23724e-13	True	30507	0.196877	0.03966	0.008349	2.05291e-06	13088	0.202831
chol_esters_to_total_lip_small_hdl_percent	Pattern_2	-0.024748	0.005884	2.60436e-05	7.12623e-05	True	30507	0.089978	-0.027329	0.008912	0.00217131	13088	0.092093
chol_esters_to_total_lip_small_ldl_percent	Pattern_2	-0.020662	0.005682	0.000277136	0.000651009	True	30507	0.15116	-0.031268	0.00865	0.000301764	13088	0.144123
chol_esters_to_total_lip_small_vldl_percent	Pattern_2	0.021522	0.006081	0.000402087	0.000919585	True	30507	0.027748	0.016558	0.009207	0.0721347	13088	0.030369
chol_esters_to_total_lip_vlarge_hdl_percent	Pattern_2	-0.014452	0.006056	0.0170204	0.0290031	True	30498	0.036299	-0.012261	0.009174	0.181382	13083	0.038131
chol_esters_to_total_lip_vlarge_vldl_percent	Pattern_2	0.024353	0.005624	1.4934e-05	4.29272e-05	True	30205	0.177611	0.021861	0.008495	0.0100858	12948	0.18162
chol_esters_to_total_lip_vsmall_vldl_percent	Pattern_2	0.049869	0.005596	5.32585e-19	5.05195e-18	True	30507	0.176752	0.046306	0.008471	4.67766e-08	13088	0.179554
chol_esters_vlarge_hdl	Pattern_2	0.073414	0.005028	4.00375e-48	1.30746e-46	True	30507	0.335298	0.071587	0.007514	1.89622e-21	13088	0.353937
chol_esters_vlarge_vldl	Pattern_2	-0.014341	0.005189	0.00571929	0.0106975	True	30507	0.292356	-0.011814	0.007922	0.13589	13088	0.281596
chol_esters_vldl	Pattern_2	0.018804	0.005472	0.000590585	0.00131007	True	30507	0.21287	0.021296	0.008357	0.0108356	13088	0.2012
chol_esters_vsmall_vldl	Pattern_2	0.056102	0.005614	1.78329e-23	2.13995e-22	True	30507	0.171083	0.057834	0.0085	1.06321e-11	13088	0.173761
chol_idl	Pattern_2	0.054028	0.005603	5.66694e-22	6.30645e-21	True	30507	0.17454	0.058678	0.008479	4.71927e-12	13088	0.177743
chol_large_hdl	Pattern_2	0.063698	0.004882	8.45839e-39	2.03001e-37	True	30507	0.373191	0.062481	0.007322	1.58139e-17	13088	0.386247
chol_large_ldl	Pattern_2	0.031995	0.005626	1.30707e-08	5.51627e-08	True	30507	0.167812	0.038475	0.008573	7.25737e-06	13088	0.159315
chol_large_vldl	Pattern_2	-0.011491	0.005153	0.0257579	0.0425807	True	30507	0.302203	-0.007574	0.00786	0.335234	13088	0.29315
chol_medium_hdl	Pattern_2	0.028144	0.005249	8.31872e-08	3.09736e-07	True	30507	0.275197	0.030293	0.007946	0.000138158	13088	0.277636
chol_medium_ldl	Pattern_2	0.012175	0.005534	0.0278144	0.0455644	True	30507	0.194939	0.015581	0.008461	0.0655704	13088	0.181125
chol_medium_vldl	Pattern_2	0.032503	0.005691	1.13482e-08	4.79948e-08	True	30507	0.148479	0.035208	0.008662	4.83969e-05	13088	0.141537
chol_small_hdl	Pattern_2	-0.021256	0.005802	0.000248931	0.000588221	True	30507	0.114549	-0.017681	0.00885	0.0457604	13088	0.104658
chol_small_ldl	Pattern_2	0.016882	0.005564	0.00241438	0.00482391	True	30507	0.186314	0.020812	0.008499	0.0143508	13088	0.173583
chol_small_vldl	Pattern_2	0.011907	0.005456	0.0290902	0.0475761	True	30507	0.21751	0.015695	0.008337	0.0597948	13088	0.205006
chol_to_total_lip_chylomicrons_xl_vldl_percent	Pattern_2	0.006215	0.006189	0.315298	0.394766	False	29150	0.038841	0.003902	0.009362	0.676863	12469	0.044646
chol_to_total_lip_idl_percent	Pattern_2	0.036845	0.005909	4.56702e-10	2.20813e-09	True	30507	0.082206	0.03536	0.008932	7.57059e-05	13088	0.087911
chol_to_total_lip_large_hdl_percent	Pattern_2	0.045743	0.005269	4.11196e-18	3.72319e-17	True	30507	0.270144	0.045445	0.00794	1.06595e-08	13088	0.278971
chol_to_total_lip_large_ldl_percent	Pattern_2	0.034162	0.005815	4.28676e-09	1.88921e-08	True	30507	0.111196	0.041723	0.008807	2.18878e-06	13088	0.112742
chol_to_total_lip_large_vldl_percent	Pattern_2	0.027543	0.005988	4.25319e-06	1.31151e-05	True	30507	0.057321	0.022088	0.009053	0.0147131	13086	0.062923
chol_to_total_lip_medium_hdl_percent	Pattern_2	0.027063	0.005317	3.59807e-07	1.25964e-06	True	30507	0.25701	0.026113	0.008042	0.00116899	13088	0.260369
chol_to_total_lip_medium_ldl_percent	Pattern_2	0.031777	0.006112	2.01704e-07	7.21356e-07	True	30507	0.017608	0.021049	0.009265	0.023107	13088	0.018337
chol_to_total_lip_medium_vldl_percent	Pattern_2	0.044137	0.005585	2.83142e-15	2.066e-14	True	30507	0.179856	0.04171	0.008433	7.67126e-07	13088	0.186672
chol_to_total_lip_small_hdl_percent	Pattern_2	-0.003486	0.005922	0.556144	0.633412	False	30507	0.078158	-0.003178	0.00897	0.723131	13088	0.080158
chol_to_total_lip_small_ldl_percent	Pattern_2	0.002037	0.006103	0.738546	0.790534	False	30507	0.020531	-0.013999	0.00928	0.131463	13088	0.015372
chol_to_total_lip_small_vldl_percent	Pattern_2	0.030618	0.005968	2.9034e-07	1.02364e-06	True	30507	0.063802	0.02803	0.009029	0.00191125	13088	0.067498
chol_to_total_lip_vlarge_hdl_percent	Pattern_2	-0.045235	0.005708	2.3555e-15	1.73142e-14	True	30498	0.143783	-0.04799	0.008623	2.6629e-08	13083	0.150512
chol_to_total_lip_vlarge_vldl_percent	Pattern_2	0.027779	0.005626	7.96435e-07	2.68443e-06	True	30205	0.176832	0.025561	0.008496	0.00262825	12948	0.182006
chol_to_total_lip_vsmall_vldl_percent	Pattern_2	0.048328	0.005663	1.48167e-17	1.25063e-16	True	30507	0.156911	0.044005	0.008568	2.84992e-07	13088	0.160623
chol_vlarge_hdl	Pattern_2	0.07477	0.00509	1.09436e-48	3.69485e-47	True	30507	0.318832	0.072543	0.007605	1.70555e-21	13088	0.338162
chol_vlarge_vldl	Pattern_2	-0.016044	0.005131	0.00176995	0.00359037	True	30507	0.308041	-0.013164	0.007834	0.0928893	13088	0.297918
chol_vsmall_vldl	Pattern_2	0.051522	0.005597	3.64701e-20	3.72556e-19	True	30507	0.17608	0.053726	0.008482	2.4676e-10	13088	0.177352
citrate	Pattern_2	0.007786	0.005955	0.191102	0.253953	False	30503	0.067531	-0.001281	0.009035	0.887267	13088	0.06612
clinical_ldl_chol	Pattern_2	0.02982	0.005692	1.6246e-07	5.84151e-07	True	30507	0.148366	0.033502	0.008669	0.000111893	13088	0.140335
conc_chylomicrons_xl_vldl_particles	Pattern_2	-0.022939	0.005291	1.46048e-05	4.21023e-05	True	30507	0.264187	-0.022409	0.008069	0.00549299	13088	0.255601
conc_hdl_particles	Pattern_2	0.022753	0.005405	2.56816e-05	7.03684e-05	True	30507	0.231372	0.027608	0.008211	0.00077478	13088	0.228944
conc_idl_particles	Pattern_2	0.045344	0.005691	1.67667e-15	1.25561e-14	True	30507	0.148354	0.048988	0.008636	1.43449e-08	13088	0.147135
conc_large_hdl_particles	Pattern_2	0.064016	0.0049	6.77419e-39	1.66595e-37	True	30507	0.368536	0.0642	0.007348	2.67595e-18	13088	0.382025
conc_large_ldl_particles	Pattern_2	0.024017	0.005632	2.00683e-05	5.58456e-05	True	30507	0.166484	0.030867	0.008581	0.000322872	13088	0.157564
conc_large_vldl_particles	Pattern_2	-0.017476	0.005105	0.000619433	0.00136949	True	30507	0.31522	-0.012564	0.007775	0.106163	13088	0.308343
conc_ldl_particles	Pattern_2	0.022984	0.005562	3.60486e-05	9.63875e-05	True	30507	0.186786	0.027721	0.008486	0.00109022	13088	0.176233
conc_medium_hdl_particles	Pattern_2	0.02931	0.005283	2.91313e-08	1.1491e-07	True	30507	0.265864	0.032377	0.008002	5.24278e-05	13088	0.267388
conc_medium_ldl_particles	Pattern_2	0.018858	0.00553	0.000649748	0.00142858	True	30507	0.1963	0.01865	0.008439	0.0271221	13088	0.185437
conc_medium_vldl_particles	Pattern_2	0.009276	0.005362	0.0836439	0.124528	False	30507	0.244377	0.014213	0.008195	0.0828593	13088	0.231615
conc_small_hdl_particles	Pattern_2	-0.023233	0.005748	5.31156e-05	0.000138128	True	30507	0.130979	-0.01942	0.008779	0.0269815	13088	0.118976
conc_small_ldl_particles	Pattern_2	0.022773	0.00547	3.1447e-05	8.47664e-05	True	30507	0.21356	0.026694	0.008353	0.00139823	13088	0.201867
conc_small_vldl_particles	Pattern_2	-0.00172	0.005237	0.742573	0.79314	False	30507	0.279178	0.005083	0.007998	0.52511	13088	0.268402
conc_vlarge_hdl_particles	Pattern_2	0.076932	0.005138	1.69575e-50	6.25542e-49	True	30507	0.305683	0.07701	0.007678	1.36311e-23	13088	0.325591
conc_vlarge_vldl_particles	Pattern_2	-0.021822	0.005078	1.73173e-05	4.90002e-05	True	30507	0.322501	-0.017866	0.007739	0.0209902	13088	0.314935
conc_vldl_particles	Pattern_2	0.008989	0.005266	0.0878292	0.129536	False	30507	0.271245	0.014633	0.008047	0.0690383	13088	0.259404
conc_vsmall_vldl_particles	Pattern_2	0.037091	0.005487	1.41016e-11	7.78128e-11	True	30507	0.208293	0.040894	0.008347	9.71999e-07	13088	0.203718
creatinine_nmr	Pattern_2	-0.063503	0.005048	3.41651e-36	7.16388e-35	True	29681	0.346447	-0.055306	0.007686	6.5856e-13	12734	0.338481
degree_unsat	Pattern_2	-0.005958	0.005584	0.285971	0.363069	False	30483	0.180269	-0.006474	0.008529	0.447859	13072	0.168354
docosahexaenoic_acid	Pattern_2	0.000937	0.005572	0.8665	0.892972	False	30483	0.183736	0.01294	0.008501	0.127982	13072	0.173965
docosahexaenoic_acid_to_total_fa_percent	Pattern_2	0.001636	0.005637	0.771587	0.815385	False	30483	0.164699	0.009468	0.008637	0.273002	13072	0.147414
free_chol_chylomicrons_xl_vldl	Pattern_2	-0.025087	0.005331	2.53566e-06	7.99213e-06	True	30507	0.253208	-0.027123	0.008137	0.00086091	13088	0.242911
free_chol_hdl	Pattern_2	0.053173	0.005041	5.79753e-26	7.59782e-25	True	30507	0.331509	0.056451	0.007587	1.06171e-13	13088	0.341366
free_chol_idl	Pattern_2	0.052281	0.005644	2.10635e-20	2.17401e-19	True	30507	0.162471	0.052392	0.008547	9.04645e-10	13088	0.164633
free_chol_large_hdl	Pattern_2	0.06517	0.004934	1.00881e-39	2.60979e-38	True	30507	0.35987	0.065395	0.007382	9.1497e-19	13088	0.376164
free_chol_large_ldl	Pattern_2	0.040714	0.005705	9.78564e-13	5.88912e-12	True	30507	0.144338	0.045043	0.008666	2.04636e-07	13088	0.141186
free_chol_large_vldl	Pattern_2	-0.019088	0.005071	0.00016721	0.000407192	True	30507	0.324381	-0.015031	0.007732	0.0519124	13088	0.316007
free_chol_ldl	Pattern_2	0.03497	0.00575	1.19989e-09	5.53282e-09	True	30507	0.130946	0.039246	0.008742	7.20968e-06	13088	0.125876
free_chol_medium_hdl	Pattern_2	0.035658	0.005201	7.21753e-12	4.03857e-11	True	30507	0.288438	0.039532	0.007869	5.13212e-07	13088	0.291568
free_chol_medium_ldl	Pattern_2	0.022422	0.005768	0.000101523	0.000252793	True	30507	0.125508	0.026311	0.008791	0.00276722	13088	0.116157
free_chol_medium_vldl	Pattern_2	0.020092	0.005482	0.000247965	0.000587331	True	30507	0.209988	0.024277	0.008372	0.00373991	13088	0.198103
free_chol_small_hdl	Pattern_2	0.004356	0.005488	0.427322	0.506381	False	30507	0.207916	0.012982	0.008404	0.122421	13088	0.19268
free_chol_small_ldl	Pattern_2	0.027114	0.005873	3.91871e-06	1.21401e-05	True	30507	0.093419	0.031474	0.008918	0.000418074	13088	0.090224
free_chol_small_vldl	Pattern_2	0.018707	0.005522	0.000705463	0.00154088	True	30507	0.19852	0.023368	0.008435	0.00560871	13088	0.186012
free_chol_to_total_lip_chylomicrons_xl_vldl_percent	Pattern_2	0.014517	0.006037	0.016203	0.027705	True	29150	0.085154	0.00726	0.009143	0.4272	12469	0.088349
free_chol_to_total_lip_idl_percent	Pattern_2	0.015989	0.005976	0.0074707	0.0137158	True	30507	0.060523	-0.002752	0.00905	0.761089	13088	0.063323
free_chol_to_total_lip_large_hdl_percent	Pattern_2	0.068961	0.005512	8.01533e-36	1.59665e-34	True	30507	0.200949	0.065073	0.00823	2.85784e-15	13088	0.224748
free_chol_to_total_lip_large_ldl_percent	Pattern_2	0.047556	0.005508	6.22338e-18	5.41353e-17	True	30507	0.20235	0.044061	0.008323	1.21721e-07	13088	0.208108
free_chol_to_total_lip_large_vldl_percent	Pattern_2	-0.013201	0.005972	0.0270801	0.0444346	True	30507	0.062363	-0.022517	0.009059	0.0129453	13086	0.061754
free_chol_to_total_lip_medium_hdl_percent	Pattern_2	0.060868	0.00508	5.20943e-33	9.02364e-32	True	30507	0.321247	0.065483	0.007641	1.14912e-17	13088	0.332016
free_chol_to_total_lip_medium_ldl_percent	Pattern_2	0.029535	0.005402	4.61019e-08	1.76946e-07	True	30507	0.232919	0.029483	0.008192	0.000320852	13088	0.232641
free_chol_to_total_lip_medium_vldl_percent	Pattern_2	0.047604	0.005745	1.21088e-16	9.68704e-16	True	30507	0.132295	0.045323	0.008666	1.7214e-07	13088	0.141152
free_chol_to_total_lip_small_hdl_percent	Pattern_2	0.067081	0.005534	9.76097e-34	1.7517e-32	True	30507	0.19461	0.0753	0.008348	2.13684e-19	13088	0.203116
free_chol_to_total_lip_small_ldl_percent	Pattern_2	0.018746	0.005686	0.000979845	0.00208978	True	30507	0.150123	0.018288	0.008637	0.0342485	13088	0.146843
free_chol_to_total_lip_small_vldl_percent	Pattern_2	0.038109	0.005746	3.35708e-11	1.79766e-10	True	30507	0.132142	0.038304	0.008674	1.01408e-05	13088	0.13956
free_chol_to_total_lip_vlarge_hdl_percent	Pattern_2	-0.055924	0.005007	6.65582e-29	9.96872e-28	True	30498	0.340802	-0.058003	0.007534	1.47668e-14	13083	0.350871
free_chol_to_total_lip_vlarge_vldl_percent	Pattern_2	0.037219	0.005835	1.81756e-10	9.28352e-10	True	30205	0.11419	0.039215	0.008804	8.50189e-06	12948	0.122031
free_chol_to_total_lip_vsmall_vldl_percent	Pattern_2	0.020293	0.006074	0.00083565	0.00180348	True	30507	0.029757	0.011839	0.009182	0.197272	13088	0.035637
free_chol_vlarge_hdl	Pattern_2	0.07569	0.005384	9.59565e-45	2.85291e-43	True	30507	0.237669	0.073469	0.008062	9.14712e-20	13088	0.256686
free_chol_vlarge_vldl	Pattern_2	-0.017128	0.005121	0.000825755	0.00178988	True	30507	0.310741	-0.013844	0.007816	0.076542	13088	0.301283
free_chol_vldl	Pattern_2	0.0028	0.005237	0.592922	0.666159	False	30507	0.279137	0.0071	0.008013	0.375583	13088	0.265633
free_chol_vsmall_vldl	Pattern_2	0.039136	0.00554	1.64611e-12	9.73013e-12	True	30507	0.193085	0.042401	0.008418	4.79022e-07	13088	0.189966
glucose_nmr	Pattern_2	0.005814	0.005956	0.328931	0.409519	False	30450	0.068045	0.010196	0.009042	0.259489	13063	0.068032
glutamine	Pattern_2	0.027954	0.006014	3.36287e-06	1.04997e-05	True	30415	0.052262	0.020214	0.009082	0.0260424	13047	0.05923
glycine	Pattern_2	0.025996	0.005715	5.40911e-06	1.64252e-05	True	30476	0.13984	0.022717	0.008691	0.00896242	13072	0.136086
glycoprotein_acetyls	Pattern_2	-0.06887	0.005427	8.28052e-37	1.81261e-35	True	30509	0.225725	-0.064972	0.008308	5.68328e-15	13088	0.210743
hdl_chol_nmr	Pattern_2	0.046888	0.005042	1.4971e-20	1.56138e-19	True	30507	0.331426	0.048347	0.007602	2.08957e-10	13088	0.338604
histidine	Pattern_2	0.008826	0.006101	0.148022	0.203072	False	30462	0.022322	0.02005	0.009257	0.0303428	13065	0.023268
isoleucine	Pattern_2	-0.025882	0.005877	1.06729e-05	3.14038e-05	True	30499	0.092476	-0.016727	0.008877	0.0595401	13085	0.098706
lactate	Pattern_2	-0.024263	0.005899	3.91607e-05	0.000104289	True	30455	0.086334	-0.031962	0.008944	0.000353216	13065	0.086331
ldl_chol	Pattern_2	0.025594	0.00561	5.07808e-06	1.54909e-05	True	30507	0.172732	0.03125	0.00856	0.00026269	13088	0.161854
leucine	Pattern_2	-0.023299	0.005721	4.66681e-05	0.000122481	True	30500	0.139742	-0.014935	0.008639	0.0838915	13087	0.145833
linoleic_acid	Pattern_2	0.043764	0.005625	7.44093e-15	5.21913e-14	True	30483	0.168268	0.056886	0.00854	2.83236e-11	13072	0.166215
linoleic_acid_to_total_fa_percent	Pattern_2	0.077425	0.005508	9.78751e-45	2.86716e-43	True	30483	0.202457	0.08685	0.008321	2.10622e-25	13072	0.208502
monounsat_fa_nmr	Pattern_2	-0.022131	0.005156	1.77636e-05	5.01915e-05	True	30483	0.301413	-0.015505	0.007922	0.050335	13072	0.283175
monounsat_fa_to_total_fa_percent	Pattern_2	-0.051267	0.005214	8.87161e-23	1.03346e-21	True	30483	0.28557	-0.050807	0.007981	2.00904e-10	13072	0.271728
omega3_fa	Pattern_2	-0.017827	0.005536	0.00128275	0.00267285	True	30483	0.194379	-0.008559	0.008437	0.310396	13072	0.186956
omega3_fa_to_total_fa_percent	Pattern_2	-0.018473	0.005805	0.0014634	0.00301458	True	30483	0.114187	-0.011789	0.008853	0.183027	13072	0.104817
omega6_fa	Pattern_2	0.021613	0.005471	7.81501e-05	0.000198819	True	30483	0.213179	0.032092	0.008326	0.000116645	13072	0.207627
omega6_fa_to_omega3_fa_ratio	Pattern_2	0.028113	0.005779	1.15277e-06	3.80185e-06	True	30479	0.122201	0.020867	0.008792	0.0176333	13069	0.11741
omega6_fa_to_total_fa_percent	Pattern_2	0.034318	0.005243	6.03213e-11	3.18727e-10	True	30483	0.2775	0.037496	0.007959	2.49166e-06	13072	0.276238
phenylalanine	Pattern_2	-0.026781	0.006055	9.77072e-06	2.88345e-05	True	30491	0.036278	0.003112	0.009156	0.733961	13083	0.041024
phosphatidylcholines	Pattern_2	0.041272	0.005246	3.75358e-15	2.71896e-14	True	30483	0.276334	0.051778	0.007957	7.92912e-11	13072	0.276727
phosphoglycerides	Pattern_2	0.029338	0.00525	2.30915e-08	9.30411e-08	True	30483	0.275489	0.038334	0.007977	1.56172e-06	13072	0.273014
phospholip_chylomicrons_xl_vldl	Pattern_2	-0.026637	0.005284	4.65896e-07	1.61122e-06	True	30507	0.266146	-0.028318	0.008061	0.000444611	13088	0.257082
phospholip_hdl	Pattern_2	0.039477	0.005174	2.41335e-14	1.62962e-13	True	30507	0.295926	0.04286	0.007808	4.10437e-08	13088	0.302571
phospholip_idl	Pattern_2	0.051015	0.005527	2.88054e-20	2.95775e-19	True	30507	0.1967	0.055349	0.008376	4.04884e-11	13088	0.197677
phospholip_large_hdl	Pattern_2	0.057728	0.00495	2.32073e-31	3.82058e-30	True	30507	0.355656	0.058914	0.00743	2.3932e-15	13088	0.368018
phospholip_large_ldl	Pattern_2	0.030011	0.005657	1.13336e-07	4.1349e-07	True	30507	0.15873	0.033884	0.008619	8.49151e-05	13088	0.150379
phospholip_large_vldl	Pattern_2	-0.019744	0.005099	0.000108218	0.000269126	True	30507	0.316704	-0.015837	0.007766	0.0414394	13088	0.310074
phospholip_ldl	Pattern_2	0.023511	0.005617	2.85046e-05	7.71484e-05	True	30507	0.170648	0.02908	0.008569	0.000692303	13088	0.160033
phospholip_medium_hdl	Pattern_2	0.020177	0.005389	0.000181126	0.000438399	True	30507	0.236243	0.024126	0.008159	0.0031127	13088	0.238527
phospholip_medium_ldl	Pattern_2	0.008745	0.005521	0.113191	0.160368	False	30507	0.198902	0.015185	0.008443	0.0721309	13088	0.18452
phospholip_medium_vldl	Pattern_2	0.013662	0.005384	0.011174	0.0197328	True	30507	0.23805	0.019113	0.00823	0.0202281	13088	0.224992
phospholip_small_hdl	Pattern_2	-0.017593	0.005624	0.00175946	0.00357273	True	30507	0.168029	-0.01323	0.008573	0.122804	13088	0.159891
phospholip_small_ldl	Pattern_2	0.025763	0.005629	4.74473e-06	1.45408e-05	True	30507	0.167317	0.035427	0.008567	3.56379e-05	13088	0.160526
phospholip_small_vldl	Pattern_2	0.009162	0.005365	0.0877225	0.129536	False	30507	0.243362	0.01465	0.008206	0.0742202	13088	0.22987
phospholip_to_total_lip_chylomicrons_xl_vldl_percent	Pattern_2	-0.021776	0.006219	0.000463118	0.00104887	True	29150	0.028981	-0.028149	0.009419	0.00280929	12469	0.033041
phospholip_to_total_lip_idl_percent	Pattern_2	-0.01724	0.006073	0.00452946	0.00864242	True	30507	0.030142	-0.02343	0.0092	0.0108864	13088	0.032395
phospholip_to_total_lip_large_hdl_percent	Pattern_2	-0.062411	0.005528	1.6692e-29	2.5382e-28	True	30507	0.196508	-0.063292	0.008294	2.48671e-14	13088	0.213271
phospholip_to_total_lip_large_ldl_percent	Pattern_2	-0.009023	0.005865	0.123917	0.173833	False	30507	0.096003	-0.026688	0.00894	0.00283943	13088	0.086084
phospholip_to_total_lip_large_vldl_percent	Pattern_2	-0.021972	0.005485	6.19122e-05	0.000159753	True	30507	0.208998	-0.025863	0.008342	0.00193773	13086	0.204386
phospholip_to_total_lip_medium_hdl_percent	Pattern_2	-0.04267	0.005359	1.74316e-15	1.30052e-14	True	30507	0.245192	-0.040917	0.008103	4.4868e-07	13088	0.249174
phospholip_to_total_lip_medium_ldl_percent	Pattern_2	-0.015097	0.005997	0.0118263	0.020683	True	30507	0.054714	-0.000843	0.009098	0.92614	13088	0.053995
phospholip_to_total_lip_medium_vldl_percent	Pattern_2	0.04773	0.005849	3.45112e-16	2.6854e-15	True	30507	0.100557	0.046052	0.008818	1.79258e-07	13088	0.110594
phospholip_to_total_lip_small_hdl_percent	Pattern_2	0.024786	0.005833	2.14916e-05	5.96256e-05	True	30507	0.105656	0.023855	0.008811	0.00678982	13088	0.112149
phospholip_to_total_lip_small_ldl_percent	Pattern_2	0.024147	0.005721	2.44164e-05	6.71788e-05	True	30507	0.13946	0.03473	0.008699	6.5786e-05	13088	0.134659
phospholip_to_total_lip_small_vldl_percent	Pattern_2	0.033697	0.005776	5.47392e-09	2.39124e-08	True	30507	0.122945	0.033733	0.00872	0.000110063	13088	0.130412
phospholip_to_total_lip_very_small_vldl_percent	Pattern_2	-0.041726	0.00585	1.00355e-12	6.0032e-12	True	30507	0.100164	-0.035986	0.008893	5.2301e-05	13088	0.095765
phospholip_to_total_lip_vlarge_hdl_percent	Pattern_2	0.057924	0.005204	1.01996e-28	1.49394e-27	True	30498	0.288093	0.056367	0.007838	6.73688e-13	13083	0.297596
phospholip_to_total_lip_vlarge_vldl_percent	Pattern_2	0.010953	0.005968	0.0664827	0.101172	False	30205	0.073111	0.004763	0.009077	0.599737	12948	0.066601
phospholip_vlarge_hdl	Pattern_2	0.073615	0.005092	3.24782e-47	1.01088e-45	True	30507	0.318248	0.071865	0.00762	4.73748e-21	13088	0.335624
phospholip_vlarge_vldl	Pattern_2	-0.019591	0.005104	0.000124198	0.000308097	True	30507	0.315373	-0.016848	0.007781	0.0303922	13088	0.307442
phospholip_vldl	Pattern_2	-0.001795	0.005186	0.729306	0.781904	False	30507	0.293114	0.003409	0.00793	0.66732	13088	0.280724
phospholip_vsmall_vldl	Pattern_2	0.030707	0.005484	2.17166e-08	8.81048e-08	True	30507	0.209277	0.036457	0.008339	1.24117e-05	13088	0.205193
polyunsat_fa	Pattern_2	0.011932	0.005347	0.0256526	0.0424418	True	30483	0.24845	0.023168	0.008146	0.00446305	13072	0.24153
polyunsat_fa_to_monounsat_fa_ratio	Pattern_2	0.04014	0.005194	1.11917e-14	7.71415e-14	True	30482	0.291202	0.042025	0.007954	1.28641e-07	13072	0.277127
polyunsat_fa_to_total_fa_percent	Pattern_2	0.020189	0.005281	0.000132266	0.000326486	True	30483	0.266953	0.025036	0.008072	0.00193042	13072	0.255486
pyruvate	Pattern_2	-0.001927	0.005949	0.746013	0.795961	False	30413	0.072784	-0.017986	0.009023	0.0462551	13043	0.071546
remnant_chol	Pattern_2	0.03434	0.005512	4.73578e-10	2.28418e-09	True	30507	0.201142	0.039191	0.008401	3.11219e-06	13088	0.19287
sat_fa	Pattern_2	0.004244	0.005161	0.410902	0.490985	False	30483	0.300058	0.010153	0.007903	0.198928	13072	0.286972
sat_fa_to_total_fa_percent	Pattern_2	0.024346	0.005792	2.63614e-05	7.19342e-05	True	30483	0.118523	0.016715	0.008768	0.0566317	13072	0.121494
sphingomyelins	Pattern_2	0.034708	0.00537	1.03978e-10	5.39385e-10	True	30480	0.242252	0.040073	0.008155	9.03905e-07	13071	0.241063
tg_chylomicrons_xl_vldl	Pattern_2	-0.023269	0.005411	1.70931e-05	4.85034e-05	True	30507	0.230757	-0.02223	0.00826	0.00712688	13088	0.219925
tg_hdl	Pattern_2	0.006728	0.005545	0.225061	0.293788	False	30507	0.191778	0.010633	0.008441	0.207817	13088	0.185709
tg_idl	Pattern_2	0.008784	0.005335	0.0996721	0.144083	False	30507	0.251774	0.016626	0.008138	0.0410567	13088	0.243432
tg_large_hdl	Pattern_2	0.049903	0.005628	7.87548e-19	7.29672e-18	True	30507	0.167362	0.054663	0.008554	1.71487e-10	13088	0.163455
tg_large_ldl	Pattern_2	0.004847	0.005225	0.353625	0.435365	False	30507	0.282238	0.012554	0.007996	0.116407	13088	0.269615
tg_large_vldl	Pattern_2	-0.017851	0.005192	0.000586105	0.00130158	True	30507	0.291775	-0.012153	0.007899	0.123972	13088	0.286035
tg_ldl	Pattern_2	0.001621	0.005186	0.754623	0.802996	False	30507	0.293032	0.009299	0.007942	0.24166	13088	0.279295
tg_medium_hdl	Pattern_2	-0.000152	0.005591	0.978361	0.982306	False	30507	0.178464	0.002405	0.008501	0.777274	13088	0.174106
tg_medium_ldl	Pattern_2	-0.0028	0.005154	0.586884	0.66124	False	30507	0.301747	0.004514	0.007903	0.567872	13088	0.286182
tg_medium_vldl	Pattern_2	-0.013329	0.005198	0.0103419	0.0183774	True	30507	0.290018	-0.006246	0.00792	0.430354	13088	0.282366
tg_small_hdl	Pattern_2	-0.026777	0.005224	2.98484e-07	1.0505e-06	True	30507	0.282711	-0.02382	0.007936	0.00269331	13088	0.280001
tg_small_ldl	Pattern_2	-0.005244	0.005178	0.311163	0.389835	False	30507	0.295314	0.001229	0.007923	0.876674	13088	0.282538
tg_small_vldl	Pattern_2	-0.013005	0.005287	0.013912	0.0239729	True	30507	0.265386	-0.006938	0.008053	0.388954	13088	0.258531
tg_to_phosphoglycerides_ratio	Pattern_2	-0.027697	0.005048	4.12185e-08	1.59742e-07	True	30483	0.330715	-0.023867	0.007671	0.00186693	13072	0.327421
tg_to_total_lip_chylomicrons_xl_vldl_percent	Pattern_2	0.00179	0.006266	0.775171	0.817756	False	29150	0.014492	0.005485	0.009482	0.562916	12469	0.020253
tg_to_total_lip_idl_percent	Pattern_2	-0.036771	0.005787	2.13278e-10	1.0783e-09	True	30507	0.119618	-0.034908	0.008753	6.69244e-05	13088	0.124169
tg_to_total_lip_large_hdl_percent	Pattern_2	-0.017476	0.005284	0.000942266	0.00201178	True	30507	0.266218	-0.014973	0.007988	0.0609012	13088	0.269978
tg_to_total_lip_large_ldl_percent	Pattern_2	-0.024849	0.005897	2.5149e-05	6.90039e-05	True	30507	0.08609	-0.023638	0.008933	0.00815083	13088	0.087492
tg_to_total_lip_large_vldl_percent	Pattern_2	-0.010886	0.006078	0.0733116	0.110166	False	30507	0.028655	-0.005921	0.009209	0.520274	13086	0.030624
tg_to_total_lip_medium_hdl_percent	Pattern_2	-0.014527	0.005349	0.00661712	0.0122617	True	30507	0.247882	-0.013915	0.008101	0.0858869	13088	0.249448
tg_to_total_lip_medium_ldl_percent	Pattern_2	-0.015788	0.006015	0.00867764	0.0157144	True	30507	0.048859	-0.013084	0.009119	0.151384	13088	0.048893
tg_to_total_lip_medium_vldl_percent	Pattern_2	-0.045611	0.005647	6.87717e-16	5.30981e-15	True	30507	0.161648	-0.043891	0.008522	2.63924e-07	13088	0.169363
tg_to_total_lip_small_hdl_percent	Pattern_2	-0.021065	0.005262	6.26756e-05	0.000161513	True	30507	0.272157	-0.020465	0.007967	0.0102174	13088	0.274274
tg_to_total_lip_small_ldl_percent	Pattern_2	-0.021461	0.005766	0.000197752	0.000476904	True	30507	0.126309	-0.019796	0.008745	0.0236113	13088	0.125614
tg_to_total_lip_small_vldl_percent	Pattern_2	-0.032042	0.00591	5.95861e-08	2.25657e-07	True	30507	0.081741	-0.030299	0.008938	0.000701514	13088	0.086214
tg_to_total_lip_vlarge_hdl_percent	Pattern_2	-0.032927	0.005123	1.31253e-10	6.73857e-10	True	30498	0.310475	-0.028545	0.007768	0.000239258	13083	0.310417
tg_to_total_lip_vlarge_vldl_percent	Pattern_2	-0.028148	0.005832	1.39394e-06	4.54455e-06	True	30205	0.115577	-0.026857	0.008793	0.0022598	12948	0.123934
tg_to_total_lip_vsmall_vldl_percent	Pattern_2	-0.044718	0.005693	4.12632e-15	2.97812e-14	True	30507	0.148046	-0.041546	0.008607	1.40072e-06	13088	0.153082
tg_vlarge_hdl	Pattern_2	0.04197	0.00555	4.07471e-14	2.70561e-13	True	30507	0.190267	0.050222	0.00843	2.62585e-09	13088	0.187862
tg_vlarge_vldl	Pattern_2	-0.023983	0.00514	3.09097e-06	9.68115e-06	True	30507	0.305684	-0.020428	0.007816	0.0089698	13088	0.301364
tg_vldl	Pattern_2	-0.01771	0.005165	0.000607356	0.00134428	True	30507	0.298978	-0.011983	0.007871	0.127949	13088	0.291442
tg_vsmall_vldl	Pattern_2	0.000251	0.005372	0.962687	0.971466	False	30507	0.241572	0.006917	0.00819	0.398355	13088	0.233575
total_chol_minus_hdl_c	Pattern_2	0.030426	0.005542	4.04376e-08	1.571e-07	True	30507	0.192661	0.035587	0.008453	2.57243e-05	13088	0.18266
total_chol_nmr	Pattern_2	0.043573	0.005464	1.58539e-15	1.19173e-14	True	30507	0.214917	0.049225	0.008302	3.11473e-09	13088	0.211852
total_cholines	Pattern_2	0.036487	0.005257	3.96371e-12	2.24408e-11	True	30483	0.27356	0.04528	0.00798	1.42164e-08	13072	0.272519
total_conc_of_bcaas	Pattern_2	-0.020735	0.005712	0.0002836	0.000664624	True	30483	0.142943	-0.009524	0.008621	0.269321	13079	0.149748
total_conc_of_lipoprotein_particles	Pattern_2	0.025161	0.005393	3.08894e-06	9.68115e-06	True	30507	0.234928	0.030796	0.008198	0.000172914	13088	0.231473
total_esterified_chol	Pattern_2	0.043713	0.005466	1.31255e-15	1.00176e-14	True	30507	0.214463	0.0492	0.008302	3.17025e-09	13088	0.211876
total_fa	Pattern_2	-0.003145	0.005177	0.543547	0.62191	False	30483	0.29585	0.005996	0.007929	0.449551	13072	0.281976
total_free_chol	Pattern_2	0.042332	0.005466	9.86654e-15	6.89619e-14	True	30507	0.214467	0.048248	0.008311	6.56539e-09	13088	0.210139
total_lip_chylomicrons_xl_vldl	Pattern_2	-0.026691	0.005337	5.74227e-07	1.97217e-06	True	30507	0.251428	-0.026536	0.008141	0.0011194	13088	0.242151
total_lip_hdl	Pattern_2	0.043457	0.00512	2.20542e-17	1.8305e-16	True	30507	0.310442	0.046349	0.007727	2.04534e-09	13088	0.316879
total_lip_idl	Pattern_2	0.051733	0.005534	9.49619e-21	1.00087e-19	True	30507	0.194712	0.057051	0.008385	1.06333e-11	13088	0.19592
total_lip_large_hdl	Pattern_2	0.061533	0.004914	6.90561e-36	1.40367e-34	True	30507	0.365054	0.062027	0.007371	4.31914e-17	13088	0.378135
total_lip_large_ldl	Pattern_2	0.030372	0.005588	5.50066e-08	2.09509e-07	True	30507	0.179239	0.036722	0.008519	1.64068e-05	13088	0.169941
total_lip_large_vldl	Pattern_2	-0.016908	0.00513	0.000981061	0.00209013	True	30507	0.308588	-0.011743	0.007811	0.132753	13088	0.30193
total_lip_ldl	Pattern_2	0.023834	0.005563	1.83561e-05	5.16459e-05	True	30507	0.186612	0.029929	0.008493	0.000426646	13088	0.175021
total_lip_lipoprotein_particles	Pattern_2	0.029086	0.005297	4.03398e-08	1.571e-07	True	30507	0.262192	0.037356	0.008088	3.89546e-06	13088	0.252085
total_lip_medium_hdl	Pattern_2	0.024202	0.005336	5.76235e-06	1.74033e-05	True	30507	0.251083	0.02744	0.008082	0.00068806	13088	0.25274
total_lip_medium_ldl	Pattern_2	0.010256	0.005483	0.0614052	0.0940916	False	30507	0.209869	0.014942	0.008387	0.0748479	13088	0.195318
total_lip_medium_vldl	Pattern_2	0.004549	0.005287	0.389566	0.471456	False	30507	0.265281	0.010953	0.008081	0.175283	13088	0.252832
total_lip_small_hdl	Pattern_2	-0.022133	0.005637	8.63697e-05	0.000217783	True	30507	0.16416	-0.01761	0.008607	0.0407823	13088	0.153268
total_lip_small_ldl	Pattern_2	0.017878	0.005509	0.00117479	0.00246854	True	30507	0.202386	0.024028	0.008414	0.00430313	13088	0.190025
total_lip_small_vldl	Pattern_2	-0.000151	0.005245	0.977039	0.981968	False	30507	0.276891	0.00602	0.008015	0.45265	13088	0.265357
total_lip_vlarge_hdl	Pattern_2	0.074914	0.005096	9.39034e-49	3.2251e-47	True	30507	0.317157	0.073267	0.007617	7.90307e-22	13088	0.336072
total_lip_vlarge_vldl	Pattern_2	-0.021931	0.005099	1.70478e-05	4.85034e-05	True	30507	0.31682	-0.01844	0.007767	0.0175969	13088	0.310047
total_lip_vldl	Pattern_2	-0.006949	0.005151	0.177298	0.23767	False	30507	0.302859	-0.001649	0.007868	0.834003	13088	0.291902
total_lip_vsmall_vldl	Pattern_2	0.036643	0.005471	2.15294e-11	1.16857e-10	True	30507	0.213041	0.041663	0.008318	5.54744e-07	13088	0.209177
total_phospholip_lipoprotein_particles	Pattern_2	0.038203	0.005244	3.28315e-13	2.01853e-12	True	30507	0.276874	0.04601	0.007964	7.76048e-09	13088	0.274846
total_tg_nmr	Pattern_2	-0.013075	0.005171	0.0114564	0.02016	True	30507	0.29739	-0.007246	0.007892	0.358593	13088	0.287842
tyrosine	Pattern_2	-0.008493	0.005893	0.14952	0.204422	False	30466	0.0879	0.007028	0.008877	0.42854	13067	0.101849
valine	Pattern_2	-0.015165	0.005699	0.00779833	0.0142778	True	30484	0.146649	-0.002333	0.00861	0.786456	13080	0.152104
vldl_chol	Pattern_2	0.011907	0.005364	0.0264287	0.0435451	True	30507	0.243877	0.015209	0.008199	0.0636338	13088	0.231005
3_hydroxybutyrate	Pattern_3	0.004903	0.005665	0.38684	0.468725	False	30063	0.080347	0.032492	0.008716	0.000194049	12878	0.074214
acetate	Pattern_3	0.007776	0.00574	0.175545	0.235638	False	30490	0.043841	0.003805	0.00879	0.665088	13079	0.041871
acetoacetate	Pattern_3	0.00175	0.005672	0.757706	0.80479	False	30508	0.060814	0.027602	0.008699	0.00151125	13088	0.056374
acetone	Pattern_3	-0.002359	0.005699	0.678846	0.739345	False	30507	0.056916	0.029875	0.008694	0.000591262	13088	0.064124
alanine	Pattern_3	0.001122	0.005735	0.84487	0.876097	False	30487	0.047505	-0.014629	0.008738	0.0941031	13082	0.054865
albumin_nmr	Pattern_3	0.008302	0.005707	0.145726	0.200336	False	30499	0.055323	0.014584	0.008757	0.0958566	13085	0.050087
apolip_a1	Pattern_3	0.002165	0.00499	0.664328	0.727066	False	30507	0.277441	-0.000185	0.007627	0.980667	13088	0.279004
apolip_b_apolip_a1_ratio	Pattern_3	-0.00585	0.005237	0.263966	0.338148	False	30507	0.204864	-0.00097	0.008044	0.903984	13088	0.197649
apolip_b_nmr	Pattern_3	-0.005815	0.00527	0.269829	0.344772	False	30507	0.1946	-7e-06	0.008113	0.99932	13088	0.184153
avg_diameter_hdl	Pattern_3	-0.002093	0.004744	0.659079	0.721762	False	30507	0.347102	0.006155	0.007175	0.391025	13088	0.361547
avg_diameter_ldl	Pattern_3	-0.001711	0.005593	0.759632	0.805744	False	30507	0.092973	0.013899	0.008539	0.103622	13088	0.096589
avg_diameter_vldl	Pattern_3	0.004418	0.004852	0.362545	0.443333	False	30507	0.317419	-0.004852	0.007448	0.514771	13088	0.31199
chol_chylomicrons_xl_vldl	Pattern_3	0.012669	0.005021	0.0116389	0.0204091	True	30507	0.268968	0.004039	0.007727	0.601217	13088	0.260308
chol_esters_chylomicrons_xl_vldl	Pattern_3	0.011515	0.005003	0.0213805	0.0358199	True	30507	0.274133	0.003305	0.007694	0.667493	13088	0.26654
chol_esters_hdl	Pattern_3	-0.002375	0.004817	0.621991	0.691409	False	30507	0.326735	0.002343	0.007335	0.749391	13088	0.332948
chol_esters_idl	Pattern_3	-0.00954	0.005338	0.0739117	0.110867	False	30507	0.173439	-0.00047	0.008153	0.953993	13088	0.176354
chol_esters_large_hdl	Pattern_3	-0.005538	0.004652	0.233907	0.302745	False	30507	0.372274	0.003164	0.007046	0.653384	13088	0.384187
chol_esters_large_ldl	Pattern_3	-0.008598	0.00533	0.106733	0.152849	False	30507	0.176167	-0.00364	0.008205	0.657376	13088	0.165592
chol_esters_large_vldl	Pattern_3	0.003184	0.00501	0.525146	0.605027	False	30507	0.272176	0.000364	0.007713	0.962403	13088	0.26258
chol_esters_ldl	Pattern_3	-0.007078	0.005288	0.180733	0.241948	False	30507	0.189147	-0.003758	0.008152	0.644848	13088	0.176469
chol_esters_medium_hdl	Pattern_3	0.002104	0.005015	0.674774	0.735714	False	30507	0.2703	0.0016	0.00766	0.834543	13088	0.272481
chol_esters_medium_ldl	Pattern_3	-0.003331	0.00519	0.520957	0.600896	False	30507	0.218837	-0.003707	0.008011	0.643522	13088	0.204645
chol_esters_medium_vldl	Pattern_3	-0.009984	0.00554	0.0715487	0.107892	False	30507	0.109815	0.005035	0.008482	0.552728	13088	0.108297
chol_esters_small_hdl	Pattern_3	0.001769	0.005609	0.75243	0.801091	False	30507	0.08698	-0.00301	0.008617	0.726914	13088	0.080315
chol_esters_small_ldl	Pattern_3	-0.005616	0.005185	0.278813	0.355112	False	30507	0.220368	-0.003141	0.008005	0.694761	13088	0.205731
chol_esters_small_vldl	Pattern_3	0.000242	0.005168	0.962672	0.971466	False	30507	0.225583	0.00111	0.007966	0.889166	13088	0.213719
chol_esters_to_total_lip_chylomicrons_xl_vldl_percent	Pattern_3	0.00111	0.005924	0.851316	0.880032	False	29150	0.018259	0.000649	0.009053	0.94286	12469	0.025198
chol_esters_to_total_lip_idl_percent	Pattern_3	-0.013602	0.005672	0.0164874	0.028143	True	30507	0.067036	-0.006421	0.008634	0.457057	13088	0.076432
chol_esters_to_total_lip_large_hdl_percent	Pattern_3	-0.013272	0.005061	0.00873814	0.0158096	True	30507	0.257136	0.002796	0.007713	0.71698	13088	0.262909
chol_esters_to_total_lip_large_ldl_percent	Pattern_3	-0.001316	0.005728	0.818329	0.854356	False	30507	0.048574	-0.00285	0.008772	0.745264	13088	0.045858
chol_esters_to_total_lip_large_vldl_percent	Pattern_3	-0.002472	0.005492	0.652683	0.716333	False	30507	0.125239	0.018505	0.008372	0.027107	13086	0.131428
chol_esters_to_total_lip_medium_hdl_percent	Pattern_3	-0.010726	0.00515	0.0372848	0.0594647	False	30507	0.231018	0.002108	0.007877	0.789024	13088	0.231397
chol_esters_to_total_lip_medium_ldl_percent	Pattern_3	0.013411	0.005421	0.01338	0.0231584	True	30507	0.147796	0.003758	0.008295	0.650528	13088	0.14718
chol_esters_to_total_lip_medium_vldl_percent	Pattern_3	-0.007027	0.005267	0.18217	0.243685	False	30507	0.195375	0.011684	0.008027	0.145535	13088	0.201582
chol_esters_to_total_lip_small_hdl_percent	Pattern_3	-0.011251	0.005603	0.0446415	0.0698554	False	30507	0.08957	0.000668	0.008565	0.937831	13088	0.091439
chol_esters_to_total_lip_small_ldl_percent	Pattern_3	0.013749	0.00541	0.011055	0.0195573	True	30507	0.150972	0.004295	0.008314	0.605474	13088	0.143283
chol_esters_to_total_lip_small_vldl_percent	Pattern_3	-0.005902	0.005791	0.308099	0.386482	False	30507	0.027381	0.014896	0.008846	0.0922106	13088	0.03034
chol_esters_to_total_lip_vlarge_hdl_percent	Pattern_3	-0.00507	0.005766	0.379288	0.461084	False	30498	0.036143	-0.002052	0.00881	0.815793	13083	0.038003
chol_esters_to_total_lip_vlarge_vldl_percent	Pattern_3	-0.00453	0.005351	0.397256	0.478436	False	30205	0.17712	0.013024	0.008155	0.110282	12948	0.181362
chol_esters_to_total_lip_vsmall_vldl_percent	Pattern_3	-0.008766	0.005335	0.100372	0.14499	False	30507	0.174679	0.010029	0.008147	0.218338	13088	0.177771
chol_esters_vlarge_hdl	Pattern_3	-0.009693	0.004803	0.0436106	0.0682958	False	30507	0.330736	0.001643	0.007244	0.820556	13088	0.349446
chol_esters_vlarge_vldl	Pattern_3	0.003998	0.004941	0.418437	0.497628	False	30507	0.292194	0.001031	0.007611	0.892279	13088	0.281474
chol_esters_vldl	Pattern_3	-2.3e-05	0.005211	0.996416	0.996917	False	30507	0.212565	0.003077	0.00803	0.701553	13088	0.200812
chol_esters_vsmall_vldl	Pattern_3	-0.00304	0.005354	0.570191	0.646455	False	30507	0.168375	0.005665	0.00818	0.488646	13088	0.17086
chol_idl	Pattern_3	-0.009006	0.005342	0.0918459	0.134398	False	30507	0.172098	0.000812	0.008161	0.92078	13088	0.174727
chol_large_hdl	Pattern_3	-0.005176	0.004661	0.266824	0.341151	False	30507	0.369714	0.003143	0.007054	0.655969	13088	0.382832
chol_large_ldl	Pattern_3	-0.009439	0.005359	0.0782112	0.116877	False	30507	0.167014	-0.003375	0.008243	0.6822	13088	0.158029
chol_large_vldl	Pattern_3	0.004026	0.004906	0.411868	0.491327	False	30507	0.302105	-0.001424	0.007551	0.850387	13088	0.293102
chol_medium_hdl	Pattern_3	0.002301	0.005	0.645363	0.710649	False	30507	0.274518	0.001482	0.007638	0.846143	13088	0.276833
chol_medium_ldl	Pattern_3	-0.00548	0.005269	0.298313	0.377056	False	30507	0.19484	-0.003729	0.008129	0.646462	13088	0.180926
chol_medium_vldl	Pattern_3	-0.006529	0.005421	0.228516	0.297297	False	30507	0.147608	0.003258	0.008327	0.695591	13088	0.14046
chol_small_hdl	Pattern_3	0.002058	0.005525	0.709548	0.765251	False	30507	0.114163	-0.004653	0.008504	0.584298	13088	0.104405
chol_small_ldl	Pattern_3	-0.008287	0.005298	0.117794	0.166298	False	30507	0.186133	-0.002882	0.008167	0.724148	13088	0.173211
chol_small_vldl	Pattern_3	-0.001005	0.005195	0.846649	0.877028	False	30507	0.217389	0.000882	0.008011	0.912322	13088	0.204791
chol_to_total_lip_chylomicrons_xl_vldl_percent	Pattern_3	0.000778	0.005862	0.894372	0.915038	False	29150	0.038808	0.003649	0.008962	0.683893	12469	0.044645
chol_to_total_lip_idl_percent	Pattern_3	-0.011404	0.005629	0.0427762	0.0672536	False	30507	0.081159	0.002198	0.008586	0.797939	13088	0.08682
chol_to_total_lip_large_hdl_percent	Pattern_3	-0.013034	0.005022	0.00945768	0.0169821	True	30507	0.2685	0.003539	0.007637	0.643145	13088	0.277172
chol_to_total_lip_large_ldl_percent	Pattern_3	-0.012366	0.005539	0.0255908	0.0423748	True	30507	0.110334	-0.000969	0.008468	0.9089	13088	0.111218
chol_to_total_lip_large_vldl_percent	Pattern_3	-0.001755	0.005703	0.758328	0.80479	False	30507	0.05667	0.019314	0.008697	0.0263772	13086	0.06285
chol_to_total_lip_medium_hdl_percent	Pattern_3	-0.010898	0.005064	0.0313871	0.0508198	False	30507	0.256492	0.002305	0.007729	0.76557	13088	0.259776
chol_to_total_lip_medium_ldl_percent	Pattern_3	0.003643	0.005822	0.531452	0.611584	False	30507	0.016749	0.009033	0.008902	0.310278	13088	0.018026
chol_to_total_lip_medium_vldl_percent	Pattern_3	-0.006575	0.005323	0.216803	0.283567	False	30507	0.178216	0.012421	0.008109	0.125581	13088	0.185294
chol_to_total_lip_small_hdl_percent	Pattern_3	-0.014879	0.005638	0.00831554	0.015169	True	30507	0.078358	-0.002435	0.008618	0.77749	13088	0.080155
chol_to_total_lip_small_ldl_percent	Pattern_3	0.002797	0.005811	0.630222	0.698222	False	30507	0.020534	0.010491	0.008916	0.239337	13088	0.015305
chol_to_total_lip_small_vldl_percent	Pattern_3	-0.009034	0.005684	0.111961	0.15885	False	30507	0.063071	0.013274	0.008677	0.126102	13088	0.066977
chol_to_total_lip_vlarge_hdl_percent	Pattern_3	-0.004661	0.005439	0.391536	0.472691	False	30498	0.142038	0.002591	0.00829	0.754648	13083	0.148502
chol_to_total_lip_vlarge_vldl_percent	Pattern_3	-0.004185	0.005354	0.434355	0.513188	False	30205	0.176183	0.016138	0.008155	0.0478536	12948	0.18168
chol_to_total_lip_vsmall_vldl_percent	Pattern_3	-0.008564	0.005398	0.112638	0.159697	False	30507	0.154966	0.011591	0.008239	0.159526	13088	0.159054
chol_vlarge_hdl	Pattern_3	-0.010536	0.004863	0.0302558	0.0492801	True	30507	0.314113	0.002029	0.007332	0.781975	13088	0.333552
chol_vlarge_vldl	Pattern_3	0.005093	0.004886	0.297301	0.376253	False	30507	0.307843	9.2e-05	0.007526	0.990251	13088	0.297766
chol_vsmall_vldl	Pattern_3	-0.001875	0.005337	0.725378	0.778951	False	30507	0.173792	0.00553	0.008161	0.498019	13088	0.174852
citrate	Pattern_3	-0.004715	0.00567	0.40571	0.486266	False	30503	0.0675	0.00036	0.00868	0.966882	13088	0.066118
clinical_ldl_chol	Pattern_3	-0.009485	0.005421	0.0801978	0.119576	False	30507	0.147684	-0.001024	0.008333	0.902242	13088	0.139352
conc_chylomicrons_xl_vldl_particles	Pattern_3	0.012512	0.005039	0.0130251	0.0226801	True	30507	0.263882	0.000996	0.007754	0.897757	13088	0.255162
conc_hdl_particles	Pattern_3	0.001358	0.005148	0.791915	0.831759	False	30507	0.230927	-0.00206	0.007891	0.794082	13088	0.22828
conc_idl_particles	Pattern_3	-0.009571	0.005424	0.0776492	0.116124	False	30507	0.146667	0.003543	0.008306	0.669692	13088	0.145044
conc_large_hdl_particles	Pattern_3	-0.003876	0.004679	0.407363	0.487953	False	30507	0.365013	0.002302	0.00708	0.745079	13088	0.378415
conc_large_ldl_particles	Pattern_3	-0.006736	0.005363	0.209152	0.274642	False	30507	0.166029	0.001096	0.008248	0.894267	13088	0.15673
conc_large_vldl_particles	Pattern_3	0.00429	0.004861	0.377453	0.459308	False	30507	0.314974	-0.004897	0.007471	0.512122	13088	0.308227
conc_ldl_particles	Pattern_3	-0.006	0.005297	0.257357	0.330532	False	30507	0.186364	-0.000634	0.008155	0.938045	13088	0.175559
conc_medium_hdl_particles	Pattern_3	0.003948	0.005032	0.432704	0.511541	False	30507	0.265137	0.000961	0.007693	0.900539	13088	0.26647
conc_medium_ldl_particles	Pattern_3	-0.003214	0.005266	0.541669	0.620831	False	30507	0.196003	-0.00259	0.008109	0.749459	13088	0.185138
conc_medium_vldl_particles	Pattern_3	-0.000979	0.005105	0.847967	0.877937	False	30507	0.244303	-0.000979	0.007873	0.90109	13088	0.231439
conc_small_hdl_particles	Pattern_3	0.002597	0.005474	0.635231	0.702209	False	30507	0.130519	-0.004573	0.008436	0.587758	13088	0.118666
conc_small_ldl_particles	Pattern_3	-0.006678	0.005209	0.19983	0.263792	False	30507	0.213155	-0.004703	0.008028	0.557975	13088	0.201263
conc_small_vldl_particles	Pattern_3	0.002953	0.004986	0.553751	0.631771	False	30507	0.279184	-0.004367	0.007684	0.569844	13088	0.268397
conc_vlarge_hdl_particles	Pattern_3	-0.009	0.00491	0.0668191	0.101528	False	30507	0.300651	-0.000535	0.007404	0.942423	13088	0.320392
conc_vlarge_vldl_particles	Pattern_3	0.00601	0.004836	0.213927	0.280173	False	30507	0.322125	-0.00403	0.007437	0.587867	13088	0.314671
conc_vldl_particles	Pattern_3	0.001988	0.005014	0.691684	0.750454	False	30507	0.271179	-0.001933	0.007732	0.802606	13088	0.25922
conc_vsmall_vldl_particles	Pattern_3	0.000203	0.005228	0.969038	0.976384	False	30507	0.207106	0.002113	0.008026	0.792367	13088	0.202258
creatinine_nmr	Pattern_3	0.012371	0.004818	0.0102406	0.0182463	True	29681	0.343104	0.010943	0.007404	0.139424	12734	0.335898
degree_unsat	Pattern_3	0.026745	0.005315	4.89116e-07	1.68567e-06	True	30483	0.18092	0.032278	0.008191	8.16223e-05	13072	0.169307
docosahexaenoic_acid	Pattern_3	0.030785	0.005303	6.49308e-09	2.79357e-08	True	30483	0.184638	0.025766	0.008166	0.0016072	13072	0.174449
docosahexaenoic_acid_to_total_fa_percent	Pattern_3	0.026632	0.005366	6.96825e-07	2.36067e-06	True	30483	0.165372	0.026857	0.008296	0.00120969	13072	0.14802
free_chol_chylomicrons_xl_vldl	Pattern_3	0.012793	0.005076	0.0117359	0.0205611	True	30507	0.252821	0.003761	0.007821	0.630563	13088	0.24228
free_chol_hdl	Pattern_3	-0.000981	0.004809	0.838317	0.871326	False	30507	0.329069	0.001134	0.007304	0.876583	13088	0.338573
free_chol_idl	Pattern_3	-0.007348	0.005381	0.172096	0.231475	False	30507	0.160163	0.00428	0.008223	0.602697	13088	0.162245
free_chol_large_hdl	Pattern_3	-0.003989	0.004711	0.397148	0.478436	False	30507	0.35622	0.003073	0.007113	0.665746	13088	0.372421
free_chol_large_ldl	Pattern_3	-0.011574	0.005436	0.0332387	0.0536125	False	30507	0.143036	-0.002424	0.008334	0.771125	13088	0.139413
free_chol_large_vldl	Pattern_3	0.004592	0.004829	0.341593	0.423167	False	30507	0.324086	-0.003165	0.007429	0.670142	13088	0.315819
free_chol_ldl	Pattern_3	-0.0119	0.005477	0.0298062	0.0485875	True	30507	0.130026	-0.002646	0.008405	0.752893	13088	0.124533
free_chol_medium_hdl	Pattern_3	0.002803	0.004956	0.571618	0.647703	False	30507	0.287347	0.000716	0.007567	0.924658	13088	0.290198
free_chol_medium_ldl	Pattern_3	-0.011134	0.005492	0.0426656	0.0671327	False	30507	0.125192	-0.003318	0.008448	0.694504	13088	0.115561
free_chol_medium_vldl	Pattern_3	-0.00245	0.005221	0.638861	0.705047	False	30507	0.209645	0.001137	0.008045	0.887599	13088	0.197588
free_chol_small_hdl	Pattern_3	0.002681	0.005225	0.607875	0.678368	False	30507	0.207906	-0.00879	0.008074	0.276277	13088	0.192606
free_chol_small_ldl	Pattern_3	-0.014527	0.005593	0.00940455	0.0169231	True	30507	0.092986	-0.002279	0.008571	0.790297	13088	0.089361
free_chol_small_vldl	Pattern_3	-0.003082	0.005258	0.557811	0.634948	False	30507	0.198227	0.000564	0.008106	0.944567	13088	0.185533
free_chol_to_total_lip_chylomicrons_xl_vldl_percent	Pattern_3	-0.000954	0.005719	0.867506	0.893522	False	29150	0.084973	0.007472	0.008752	0.393234	12469	0.088357
free_chol_to_total_lip_idl_percent	Pattern_3	-0.000746	0.005691	0.895745	0.915038	False	30507	0.060302	0.013255	0.008693	0.127354	13088	0.063483
free_chol_to_total_lip_large_hdl_percent	Pattern_3	-0.009658	0.005261	0.0664214	0.101155	False	30507	0.196933	0.00329	0.007926	0.678032	13088	0.221045
free_chol_to_total_lip_large_ldl_percent	Pattern_3	-0.010788	0.00525	0.0399067	0.0631408	False	30507	0.200509	0.001335	0.008005	0.86759	13088	0.206409
free_chol_to_total_lip_large_vldl_percent	Pattern_3	0.000489	0.005686	0.931453	0.945214	False	30507	0.062213	0.011222	0.008703	0.197266	13086	0.06143
free_chol_to_total_lip_medium_hdl_percent	Pattern_3	-0.005801	0.004848	0.231428	0.300329	False	30507	0.318081	0.001175	0.007361	0.873175	13088	0.328258
free_chol_to_total_lip_medium_ldl_percent	Pattern_3	-0.012065	0.005146	0.0190458	0.0321791	True	30507	0.232305	0.002797	0.007874	0.72247	13088	0.231887
free_chol_to_total_lip_medium_vldl_percent	Pattern_3	-0.005098	0.005475	0.351774	0.433354	False	30507	0.130364	0.013545	0.008333	0.104101	13088	0.139527
free_chol_to_total_lip_small_hdl_percent	Pattern_3	-0.010314	0.005281	0.0508359	0.0788056	False	30507	0.190828	-0.010786	0.008044	0.179986	13088	0.198258
free_chol_to_total_lip_small_ldl_percent	Pattern_3	-0.011937	0.005415	0.0274873	0.0450656	True	30507	0.149955	0.003819	0.008299	0.645361	13088	0.146563
free_chol_to_total_lip_small_vldl_percent	Pattern_3	-0.011435	0.005474	0.0367197	0.0587939	False	30507	0.131014	0.008155	0.008339	0.32812	13088	0.138338
free_chol_to_total_lip_vlarge_hdl_percent	Pattern_3	0.001881	0.004777	0.69378	0.75191	False	30498	0.338106	0.002734	0.007252	0.706187	13083	0.347929
free_chol_to_total_lip_vlarge_vldl_percent	Pattern_3	0.001105	0.005554	0.842268	0.874764	False	30205	0.112996	0.026252	0.008453	0.00190401	12948	0.121339
free_chol_to_total_lip_vsmall_vldl_percent	Pattern_3	-0.005247	0.005784	0.364333	0.445247	False	30507	0.029428	0.017061	0.00882	0.0530957	13088	0.035791
free_chol_vlarge_hdl	Pattern_3	-0.012393	0.005143	0.0159661	0.0273234	True	30507	0.232871	0.002858	0.007769	0.712978	13088	0.251963
free_chol_vlarge_vldl	Pattern_3	0.006591	0.004877	0.176562	0.236843	False	30507	0.310529	-0.000636	0.007509	0.932486	13088	0.301116
free_chol_vldl	Pattern_3	0.002754	0.004986	0.580794	0.656024	False	30507	0.279138	0.00017	0.007698	0.982398	13088	0.265589
free_chol_vsmall_vldl	Pattern_3	0.000773	0.005279	0.883584	0.907001	False	30507	0.191763	0.005275	0.008095	0.514649	13088	0.188417
glucose_nmr	Pattern_3	0.011483	0.005673	0.0429498	0.0674393	False	30450	0.068141	0.009418	0.008683	0.278114	13063	0.068025
glutamine	Pattern_3	-0.007368	0.005726	0.198179	0.262133	False	30415	0.05164	-0.008456	0.008726	0.332499	13047	0.05894
glycine	Pattern_3	-0.026542	0.005441	1.07559e-06	3.56501e-06	True	30476	0.139928	-0.037158	0.008345	8.55532e-06	13072	0.136946
glycoprotein_acetyls	Pattern_3	0.019834	0.005179	0.000128655	0.000318362	True	30509	0.222007	0.012799	0.008	0.109625	13088	0.2072
hdl_chol_nmr	Pattern_3	-0.002081	0.004807	0.665017	0.727066	False	30507	0.329532	0.002157	0.007315	0.768058	13088	0.336558
histidine	Pattern_3	0.006975	0.005811	0.230002	0.298866	False	30462	0.022301	-0.002586	0.008892	0.771215	13065	0.022922
isoleucine	Pattern_3	0.014366	0.005598	0.0102761	0.0182863	True	30499	0.092095	0.021857	0.008528	0.010392	13085	0.098914
lactate	Pattern_3	0.003219	0.005619	0.566771	0.644043	False	30455	0.085836	0.009154	0.0086	0.287159	13065	0.085515
ldl_chol	Pattern_3	-0.008446	0.005343	0.113932	0.161073	False	30507	0.172235	-0.003541	0.008228	0.66694	13088	0.16101
leucine	Pattern_3	0.018447	0.005448	0.000710501	0.0015468	True	30500	0.139597	0.022811	0.0083	0.00599891	13087	0.146131
linoleic_acid	Pattern_3	-0.014954	0.005361	0.00528125	0.00995293	True	30483	0.166826	-0.014745	0.008219	0.0728409	13072	0.163584
linoleic_acid_to_total_fa_percent	Pattern_3	-0.038725	0.005258	1.81216e-13	1.14963e-12	True	30483	0.198709	-0.022721	0.008026	0.00464985	13072	0.202377
monounsat_fa_nmr	Pattern_3	0.004352	0.004912	0.375576	0.457303	False	30483	0.301008	-0.005852	0.007613	0.44208	13072	0.282997
monounsat_fa_to_total_fa_percent	Pattern_3	-0.002361	0.004973	0.634943	0.702209	False	30483	0.283306	-0.011551	0.00768	0.132604	13072	0.269591
omega3_fa	Pattern_3	0.039186	0.005268	1.0464e-13	6.74575e-13	True	30483	0.195566	0.023506	0.008104	0.00373286	13072	0.187416
omega3_fa_to_total_fa_percent	Pattern_3	0.042754	0.005523	1.02108e-14	7.11189e-14	True	30483	0.115633	0.029459	0.008503	0.000532993	13072	0.105519
omega6_fa	Pattern_3	-0.003218	0.005211	0.536875	0.616756	False	30483	0.212786	-0.003783	0.008005	0.636492	13072	0.206738
omega6_fa_to_omega3_fa_ratio	Pattern_3	-0.045427	0.005499	1.50718e-16	1.19139e-15	True	30479	0.123484	-0.027581	0.008446	0.00109526	13069	0.117751
omega6_fa_to_total_fa_percent	Pattern_3	-0.020178	0.004995	5.36713e-05	0.000139391	True	30483	0.27687	-0.002598	0.007654	0.73431	13072	0.275013
phenylalanine	Pattern_3	0.018392	0.005767	0.00142761	0.00294695	True	30491	0.035981	0.014826	0.008795	0.0918925	13083	0.041225
phosphatidylcholines	Pattern_3	-0.001444	0.005001	0.772732	0.816162	False	30483	0.274865	-0.00635	0.007658	0.406966	13072	0.274415
phosphoglycerides	Pattern_3	0.004195	0.005002	0.401614	0.482518	False	30483	0.274762	-0.002187	0.007672	0.775608	13072	0.271731
phospholip_chylomicrons_xl_vldl	Pattern_3	0.012411	0.005033	0.0136659	0.0236015	True	30507	0.26568	0.002682	0.007748	0.729265	13088	0.256386
phospholip_hdl	Pattern_3	0.003714	0.004931	0.451297	0.529757	False	30507	0.294594	0.002577	0.007509	0.731497	13088	0.300966
phospholip_idl	Pattern_3	-0.006406	0.00527	0.224146	0.292786	False	30507	0.194493	0.002491	0.00806	0.757339	13088	0.194998
phospholip_large_hdl	Pattern_3	-0.00086	0.004723	0.855594	0.883996	False	30507	0.35278	0.004256	0.007155	0.552026	13088	0.364991
phospholip_large_ldl	Pattern_3	-0.008291	0.005388	0.123875	0.173833	False	30507	0.158018	-0.001481	0.008285	0.85809	13088	0.149375
phospholip_large_vldl	Pattern_3	0.004546	0.004856	0.349237	0.431029	False	30507	0.316387	-0.00451	0.007462	0.545603	13088	0.309874
phospholip_ldl	Pattern_3	-0.00897	0.005349	0.0935547	0.136428	False	30507	0.170247	-0.003256	0.008236	0.692651	13088	0.159302
phospholip_medium_hdl	Pattern_3	0.007889	0.005131	0.124213	0.174126	False	30507	0.235951	0.00185	0.007841	0.813531	13088	0.23802
phospholip_medium_ldl	Pattern_3	-0.007768	0.005256	0.139471	0.193337	False	30507	0.198893	-0.00531	0.008112	0.512778	13088	0.184345
phospholip_medium_vldl	Pattern_3	-0.001703	0.005127	0.739751	0.791399	False	30507	0.237891	-0.000848	0.007908	0.914588	13088	0.224672
phospholip_small_hdl	Pattern_3	0.00891	0.005355	0.0961282	0.139365	False	30507	0.167837	-0.002061	0.008237	0.802446	13088	0.159742
phospholip_small_ldl	Pattern_3	-0.013646	0.005361	0.0109152	0.0193271	True	30507	0.166922	-0.00528	0.008235	0.521451	13088	0.159452
phospholip_small_vldl	Pattern_3	-0.000305	0.005109	0.952376	0.96437	False	30507	0.243289	-0.000866	0.007884	0.912491	13088	0.229682
phospholip_to_total_lip_chylomicrons_xl_vldl_percent	Pattern_3	0.005985	0.005892	0.30974	0.388296	False	29150	0.028607	0.001185	0.00902	0.895479	12469	0.032348
phospholip_to_total_lip_idl_percent	Pattern_3	0.008395	0.005782	0.146565	0.201211	False	30507	0.029953	0.013489	0.00884	0.127052	13088	0.032087
phospholip_to_total_lip_large_hdl_percent	Pattern_3	0.018049	0.005273	0.000620148	0.00136955	True	30507	0.193457	0.005195	0.007985	0.515328	13088	0.209786
phospholip_to_total_lip_large_ldl_percent	Pattern_3	0.00229	0.005584	0.681717	0.74166	False	30507	0.095938	0.014382	0.008591	0.0941242	13088	0.085656
phospholip_to_total_lip_large_vldl_percent	Pattern_3	-6e-05	0.005223	0.990819	0.993813	False	30507	0.208581	-0.004334	0.008016	0.58875	13086	0.203817
phospholip_to_total_lip_medium_hdl_percent	Pattern_3	0.013093	0.005107	0.0103539	0.0183823	True	30507	0.243784	0.004062	0.007792	0.602191	13088	0.247723
phospholip_to_total_lip_medium_ldl_percent	Pattern_3	-0.015975	0.00571	0.005145	0.00971455	True	30507	0.05476	-0.004407	0.00874	0.614085	13088	0.054013
phospholip_to_total_lip_medium_vldl_percent	Pattern_3	-0.00804	0.005574	0.149227	0.204303	False	30507	0.098652	0.012109	0.00848	0.153297	13088	0.108874
phospholip_to_total_lip_small_hdl_percent	Pattern_3	0.013696	0.005554	0.0136727	0.0236015	True	30507	0.105305	0.011723	0.008466	0.166189	13088	0.111781
phospholip_to_total_lip_small_ldl_percent	Pattern_3	-0.014239	0.005448	0.0089609	0.0161686	True	30507	0.139149	-0.001182	0.008362	0.887642	13088	0.133603
phospholip_to_total_lip_small_vldl_percent	Pattern_3	-0.011281	0.005502	0.040338	0.0637218	False	30507	0.122086	0.010053	0.008382	0.230408	13088	0.129511
phospholip_to_total_lip_very_small_vldl_percent	Pattern_3	0.004792	0.005574	0.390001	0.471695	False	30507	0.098683	0.010451	0.008548	0.221527	13088	0.094735
phospholip_to_total_lip_vlarge_hdl_percent	Pattern_3	-0.000933	0.004965	0.8509	0.880032	False	30498	0.285199	0.004375	0.007541	0.56185	13083	0.294829
phospholip_to_total_lip_vlarge_vldl_percent	Pattern_3	-0.000616	0.005677	0.913636	0.929501	False	30205	0.073008	0.015786	0.00871	0.0699556	12948	0.066819
phospholip_vlarge_hdl	Pattern_3	-0.007286	0.004864	0.134201	0.186683	False	30507	0.313621	0.002632	0.007345	0.720117	13088	0.331103
phospholip_vlarge_vldl	Pattern_3	0.006689	0.004861	0.168814	0.227811	False	30507	0.315084	-0.001428	0.007477	0.848558	13088	0.307196
phospholip_vldl	Pattern_3	0.003299	0.004938	0.504121	0.582488	False	30507	0.293121	-0.001171	0.007618	0.877821	13088	0.280715
phospholip_vsmall_vldl	Pattern_3	0.002524	0.005224	0.62898	0.697622	False	30507	0.20847	0.004084	0.008017	0.610452	13088	0.204044
polyunsat_fa	Pattern_3	0.00758	0.005092	0.136615	0.189712	False	30483	0.248381	0.003481	0.00783	0.656601	13072	0.241071
polyunsat_fa_to_monounsat_fa_ratio	Pattern_3	0.000841	0.004951	0.865103	0.892431	False	30482	0.289812	0.011513	0.00765	0.132367	13072	0.275705
polyunsat_fa_to_total_fa_percent	Pattern_3	-0.001162	0.00503	0.817396	0.853829	False	30483	0.266603	0.010584	0.007759	0.172567	13072	0.255043
pyruvate	Pattern_3	0.002888	0.005663	0.610045	0.680289	False	30413	0.072789	0.004785	0.00867	0.580998	13043	0.071284
remnant_chol	Pattern_3	-0.003678	0.005252	0.483652	0.561769	False	30507	0.200137	0.001065	0.008077	0.895104	13088	0.191525
sat_fa	Pattern_3	0.008364	0.004915	0.0888198	0.130671	False	30483	0.300109	-0.002847	0.007594	0.707757	13072	0.286889
sat_fa_to_total_fa_percent	Pattern_3	0.006596	0.005517	0.231876	0.300518	False	30483	0.118052	-0.003118	0.008426	0.711359	13072	0.121259
sphingomyelins	Pattern_3	0.000662	0.005117	0.897098	0.915481	False	30480	0.241213	0.001806	0.007838	0.817777	13071	0.23966
tg_chylomicrons_xl_vldl	Pattern_3	0.01124	0.005153	0.0291656	0.0476603	True	30507	0.23041	0.002712	0.007938	0.732567	13088	0.219499
tg_hdl	Pattern_3	0.010115	0.005279	0.0553805	0.0853854	False	30507	0.191836	-0.008318	0.00811	0.305076	13088	0.185676
tg_idl	Pattern_3	0.004227	0.005079	0.405342	0.486118	False	30507	0.251724	-0.007439	0.007819	0.341434	13088	0.243243
tg_large_hdl	Pattern_3	0.005616	0.005365	0.295146	0.37424	False	30507	0.165243	-0.00874	0.008231	0.288313	13088	0.16091
tg_large_ldl	Pattern_3	0.000457	0.004975	0.926834	0.941479	False	30507	0.282218	-0.011162	0.007681	0.146224	13088	0.269595
tg_large_vldl	Pattern_3	0.003929	0.004944	0.426785	0.506346	False	30507	0.291515	-0.006656	0.007589	0.380496	13088	0.285948
tg_ldl	Pattern_3	0.000687	0.004937	0.889321	0.911284	False	30507	0.29303	-0.011582	0.00763	0.129018	13088	0.279347
tg_medium_hdl	Pattern_3	0.012773	0.005322	0.0164116	0.0280377	True	30507	0.178619	-0.005362	0.008167	0.511515	13088	0.174128
tg_medium_ldl	Pattern_3	-3.6e-05	0.004907	0.994081	0.99508	False	30507	0.30174	-0.012482	0.007592	0.100189	13088	0.286312
tg_medium_vldl	Pattern_3	0.002824	0.004949	0.568297	0.645041	False	30507	0.289872	-0.007707	0.007608	0.31108	13088	0.282388
tg_small_hdl	Pattern_3	0.00985	0.004976	0.0477642	0.0743911	False	30507	0.282185	-0.007922	0.007627	0.298948	13088	0.279563
tg_small_ldl	Pattern_3	0.003039	0.00493	0.537547	0.617172	False	30507	0.295299	-0.010058	0.007611	0.186328	13088	0.282633
tg_small_vldl	Pattern_3	0.006881	0.005034	0.171648	0.231028	False	30507	0.265285	-0.00853	0.007737	0.27025	13088	0.258558
tg_to_phosphoglycerides_ratio	Pattern_3	0.004777	0.004809	0.32061	0.40016	False	30483	0.330075	-0.007365	0.007373	0.317898	13072	0.326973
tg_to_total_lip_chylomicrons_xl_vldl_percent	Pattern_3	-0.002629	0.005936	0.657773	0.721125	False	29150	0.014496	-0.002312	0.009076	0.798894	12469	0.020232
tg_to_total_lip_idl_percent	Pattern_3	0.010226	0.005513	0.0636284	0.0971993	False	30507	0.118551	-0.00919	0.008413	0.27472	13088	0.123182
tg_to_total_lip_large_hdl_percent	Pattern_3	0.00609	0.005031	0.226119	0.294783	False	30507	0.26599	-0.010064	0.007675	0.189788	13088	0.269878
tg_to_total_lip_large_ldl_percent	Pattern_3	0.009065	0.005615	0.106481	0.152708	False	30507	0.085635	-0.008788	0.008584	0.305972	13088	0.087076
tg_to_total_lip_large_vldl_percent	Pattern_3	0.002052	0.005787	0.722882	0.776689	False	30507	0.028557	-0.012735	0.008845	0.149954	13086	0.030748
tg_to_total_lip_medium_hdl_percent	Pattern_3	0.008707	0.005093	0.0873802	0.129221	False	30507	0.247772	-0.006245	0.007783	0.422367	13088	0.249315
tg_to_total_lip_medium_ldl_percent	Pattern_3	0.006816	0.005728	0.23405	0.302745	False	30507	0.048688	-0.010086	0.008761	0.249683	13088	0.04884
tg_to_total_lip_medium_vldl_percent	Pattern_3	0.007018	0.005382	0.192275	0.255001	False	30507	0.1599	-0.012215	0.008195	0.136102	13088	0.167816
tg_to_total_lip_small_hdl_percent	Pattern_3	0.00739	0.005011	0.140292	0.193936	False	30507	0.271826	-0.007542	0.007655	0.324573	13088	0.273961
tg_to_total_lip_small_ldl_percent	Pattern_3	0.011438	0.00549	0.0372232	0.0594139	False	30507	0.126036	-0.008933	0.008403	0.287785	13088	0.125347
tg_to_total_lip_small_vldl_percent	Pattern_3	0.010039	0.005629	0.074536	0.11172	False	30507	0.080951	-0.012522	0.00859	0.144936	13088	0.085558
tg_to_total_lip_vlarge_hdl_percent	Pattern_3	0.007127	0.00488	0.144187	0.19863	False	30498	0.309588	-0.009532	0.007464	0.201562	13083	0.309789
tg_to_total_lip_vlarge_vldl_percent	Pattern_3	0.003363	0.005549	0.544465	0.622603	False	30205	0.114905	-0.021847	0.00844	0.00965078	12948	0.123756
tg_to_total_lip_vsmall_vldl_percent	Pattern_3	0.007988	0.005425	0.14093	0.194548	False	30507	0.146381	-0.0147	0.008275	0.0756698	13088	0.151775
tg_vlarge_hdl	Pattern_3	0.001177	0.005289	0.823904	0.859275	False	30507	0.188749	-0.01214	0.008109	0.134372	13088	0.185793
tg_vlarge_vldl	Pattern_3	0.006635	0.004896	0.175356	0.235543	False	30507	0.30523	-0.006986	0.007511	0.352314	13088	0.301045
tg_vldl	Pattern_3	0.005403	0.004919	0.27198	0.347297	False	30507	0.298735	-0.006353	0.007562	0.400889	13088	0.291355
tg_vsmall_vldl	Pattern_3	0.007223	0.005114	0.157854	0.214932	False	30507	0.241621	-0.007557	0.007868	0.336849	13088	0.233588
total_chol_minus_hdl_c	Pattern_3	-0.006207	0.005279	0.239651	0.309588	False	30507	0.191899	-0.001281	0.008127	0.874773	13088	0.181552
total_chol_nmr	Pattern_3	-0.006665	0.005208	0.200587	0.264615	False	30507	0.213321	-0.001418	0.007986	0.859034	13088	0.20973
total_cholines	Pattern_3	0.001024	0.00501	0.838044	0.871326	False	30483	0.272411	-0.003056	0.007677	0.690574	13072	0.270731
total_conc_of_bcaas	Pattern_3	0.02518	0.005438	3.66667e-06	1.14304e-05	True	30483	0.143175	0.024454	0.008283	0.0031599	13079	0.150236
total_conc_of_lipoprotein_particles	Pattern_3	0.000274	0.005136	0.957422	0.968606	False	30507	0.234381	-0.002477	0.00788	0.753235	13088	0.230647
total_esterified_chol	Pattern_3	-0.007078	0.005209	0.174223	0.234178	False	30507	0.212862	-0.001512	0.007986	0.849846	13088	0.209757
total_fa	Pattern_3	0.008074	0.004929	0.101456	0.14645	False	30483	0.295903	-0.002203	0.007619	0.772502	13072	0.281949
total_free_chol	Pattern_3	-0.005393	0.005209	0.300554	0.379167	False	30507	0.212948	-0.001066	0.007994	0.893907	13088	0.2081
total_lip_chylomicrons_xl_vldl	Pattern_3	0.013822	0.005083	0.00654688	0.0121428	True	30507	0.250995	0.004453	0.007825	0.569338	13088	0.241553
total_lip_hdl	Pattern_3	0.001612	0.004881	0.741121	0.792013	False	30507	0.308814	0.001966	0.007433	0.791378	13088	0.314999
total_lip_idl	Pattern_3	-0.007484	0.005276	0.156091	0.212823	False	30507	0.192455	0.000478	0.00807	0.952814	13088	0.193068
total_lip_large_hdl	Pattern_3	-0.0026	0.00469	0.579339	0.654962	False	30507	0.361793	0.003569	0.0071	0.615192	13088	0.374772
total_lip_large_ldl	Pattern_3	-0.008654	0.005322	0.103963	0.149527	False	30507	0.178515	-0.003579	0.00819	0.662138	13088	0.168771
total_lip_large_vldl	Pattern_3	0.004349	0.004885	0.37326	0.455039	False	30507	0.308359	-0.004834	0.007505	0.519493	13088	0.301831
total_lip_ldl	Pattern_3	-0.007978	0.005297	0.132053	0.18408	False	30507	0.186183	-0.004101	0.008163	0.615367	13088	0.174252
total_lip_lipoprotein_particles	Pattern_3	-0.000914	0.005046	0.8563	0.884266	False	30507	0.261462	-0.004132	0.007776	0.595129	13088	0.250879
total_lip_medium_hdl	Pattern_3	0.005808	0.005082	0.253129	0.326153	False	30507	0.25061	0.00118	0.007768	0.879296	13088	0.252081
total_lip_medium_ldl	Pattern_3	-0.005678	0.00522	0.276745	0.353135	False	30507	0.209809	-0.004718	0.008059	0.558208	13088	0.195144
total_lip_medium_vldl	Pattern_3	0.000298	0.005034	0.952751	0.96437	False	30507	0.265264	-0.003035	0.007763	0.695872	13088	0.252735
total_lip_small_hdl	Pattern_3	0.007103	0.005368	0.185803	0.247737	False	30507	0.163785	-0.004124	0.00827	0.61799	13088	0.153013
total_lip_small_ldl	Pattern_3	-0.009035	0.005246	0.0850188	0.126292	False	30507	0.202188	-0.004316	0.008086	0.593551	13088	0.189536
total_lip_small_vldl	Pattern_3	0.003008	0.004994	0.546998	0.62514	False	30507	0.2769	-0.003512	0.0077	0.64835	13088	0.265337
total_lip_vlarge_hdl	Pattern_3	-0.008411	0.004869	0.0840831	0.125089	False	30507	0.312381	0.002057	0.007344	0.779387	13088	0.33137
total_lip_vlarge_vldl	Pattern_3	0.006653	0.004856	0.170651	0.229843	False	30507	0.316447	-0.003598	0.007463	0.62974	13088	0.309761
total_lip_vldl	Pattern_3	0.004517	0.004904	0.356998	0.438695	False	30507	0.302837	-0.002851	0.007559	0.706095	13088	0.291908
total_lip_vsmall_vldl	Pattern_3	0.001858	0.005213	0.721478	0.775599	False	30507	0.211885	0.002667	0.007999	0.738799	13088	0.207664
total_phospholip_lipoprotein_particles	Pattern_3	0.000253	0.004997	0.959611	0.970328	False	30507	0.275614	-0.001768	0.007661	0.817465	13088	0.272994
total_tg_nmr	Pattern_3	0.00547	0.004923	0.26657	0.341045	False	30507	0.297271	-0.007707	0.007582	0.309417	13088	0.287852
tyrosine	Pattern_3	0.001859	0.005611	0.740404	0.791672	False	30466	0.087841	-0.000764	0.008524	0.928594	13067	0.101806
valine	Pattern_3	0.031425	0.005424	6.97245e-09	2.99335e-08	True	30484	0.14739	0.024705	0.008272	0.00282549	13080	0.152679
vldl_chol	Pattern_3	0.001275	0.005107	0.802898	0.84089	False	30507	0.243756	0.001851	0.007878	0.814225	13088	0.230806
3_hydroxybutyrate	Pattern_4	0.016377	0.006372	0.010175	0.0181619	True	30063	0.080526	0.010121	0.009712	0.297361	12878	0.07329
acetate	Pattern_4	-0.075787	0.006437	6.29058e-32	1.06193e-30	True	30490	0.048116	-0.084326	0.009754	6.00813e-18	13079	0.047317
acetoacetate	Pattern_4	-0.016786	0.006377	0.00848798	0.0154411	True	30508	0.061024	-0.036388	0.009683	0.000171979	13088	0.056667
acetone	Pattern_4	-0.018469	0.006407	0.00394876	0.00757796	True	30507	0.057168	-0.047279	0.009674	1.0351e-06	13088	0.064989
alanine	Pattern_4	-0.006274	0.006448	0.330531	0.411254	False	30487	0.047534	0.010508	0.009725	0.279959	13082	0.054747
albumin_nmr	Pattern_4	-0.065115	0.006406	3.10644e-24	3.81977e-23	True	30499	0.058451	-0.06501	0.009734	2.50543e-11	13085	0.053122
apolip_a1	Pattern_4	-0.037637	0.005607	1.95317e-11	1.06595e-10	True	30507	0.278503	-0.023331	0.008488	0.00599427	13088	0.279421
apolip_b_apolip_a1_ratio	Pattern_4	0.013517	0.005888	0.0217109	0.0363429	True	30507	0.204969	0.01111	0.008955	0.214746	13088	0.197743
apolip_b_nmr	Pattern_4	-0.010694	0.005926	0.0711658	0.107575	False	30507	0.194654	-0.004062	0.009032	0.652895	13088	0.184166
avg_diameter_hdl	Pattern_4	-0.103536	0.005302	2.08504e-84	1.88791e-82	True	30507	0.355169	-0.093365	0.007947	1.03147e-31	13088	0.368194
avg_diameter_ldl	Pattern_4	-0.061619	0.00628	1.08453e-22	1.24878e-21	True	30507	0.095827	-0.078014	0.009483	2.11118e-16	13088	0.101067
avg_diameter_vldl	Pattern_4	0.078762	0.005438	2.17429e-47	6.8749e-46	True	30507	0.322069	0.086892	0.008257	8.58738e-26	13088	0.317757
chol_chylomicrons_xl_vldl	Pattern_4	0.068656	0.005634	4.3899e-34	8.1726e-33	True	30507	0.272363	0.07875	0.008575	4.78466e-20	13088	0.265042
chol_esters_chylomicrons_xl_vldl	Pattern_4	0.073252	0.005611	7.66968e-39	1.86317e-37	True	30507	0.278045	0.082199	0.008536	7.06131e-22	13088	0.271705
chol_esters_hdl	Pattern_4	-0.065671	0.005404	6.70047e-34	1.21339e-32	True	30507	0.329977	-0.055141	0.008151	1.3928e-11	13088	0.335273
chol_esters_idl	Pattern_4	-0.035894	0.006	2.21935e-09	1.00022e-08	True	30507	0.174323	-0.023811	0.009074	0.00869744	13088	0.176788
chol_esters_large_hdl	Pattern_4	-0.098496	0.005201	1.58304e-79	1.21285e-77	True	30507	0.379549	-0.09001	0.007805	1.27792e-30	13088	0.39039
chol_esters_large_ldl	Pattern_4	-0.018829	0.005993	0.00168008	0.00343253	True	30507	0.176364	-0.012851	0.009135	0.159498	13088	0.165706
chol_esters_large_vldl	Pattern_4	0.031721	0.005632	1.78954e-08	7.39579e-08	True	30507	0.272924	0.041012	0.008579	1.76721e-06	13088	0.263869
chol_esters_ldl	Pattern_4	-0.005042	0.005947	0.396461	0.478058	False	30507	0.189118	0.001398	0.009075	0.877609	13088	0.176457
chol_esters_medium_hdl	Pattern_4	-0.035152	0.005636	4.51096e-10	2.18633e-09	True	30507	0.271226	-0.024468	0.008526	0.00411278	13088	0.272937
chol_esters_medium_ldl	Pattern_4	0.020659	0.005836	0.000400423	0.000916831	True	30507	0.219148	0.028595	0.008915	0.00134172	13088	0.205258
chol_esters_medium_vldl	Pattern_4	-0.035935	0.006227	7.9754e-09	3.41656e-08	True	30507	0.110692	-0.032176	0.009438	0.000653863	13088	0.109066
chol_esters_small_hdl	Pattern_4	0.053698	0.0063	1.62559e-17	1.35488e-16	True	30507	0.089149	0.057285	0.009581	2.30042e-09	13088	0.082819
chol_esters_small_ldl	Pattern_4	0.012937	0.005831	0.0265071	0.0436233	True	30507	0.220464	0.017954	0.008911	0.0439356	13088	0.205969
chol_esters_small_vldl	Pattern_4	0.011521	0.005811	0.0474177	0.0739093	False	30507	0.225683	0.017015	0.008868	0.0550399	13088	0.21394
chol_esters_to_total_lip_chylomicrons_xl_vldl_percent	Pattern_4	0.001669	0.006667	0.802336	0.84089	False	29150	0.01826	-0.004182	0.010083	0.678374	12469	0.025211
chol_esters_to_total_lip_idl_percent	Pattern_4	-0.005066	0.006379	0.427138	0.506381	False	30507	0.066879	0.000522	0.009612	0.95668	13088	0.076393
chol_esters_to_total_lip_large_hdl_percent	Pattern_4	-0.08405	0.005672	1.63933e-49	5.72904e-48	True	30507	0.262286	-0.098908	0.008543	7.56437e-31	13088	0.270395
chol_esters_to_total_lip_large_ldl_percent	Pattern_4	-0.032743	0.006439	3.69969e-07	1.29294e-06	True	30507	0.049379	-0.03353	0.009761	0.000594486	13088	0.046712
chol_esters_to_total_lip_large_vldl_percent	Pattern_4	-0.076404	0.006161	3.11154e-35	5.95981e-34	True	30507	0.129627	-0.085793	0.009293	3.0566e-20	13086	0.136742
chol_esters_to_total_lip_medium_hdl_percent	Pattern_4	-0.049572	0.005785	1.08863e-17	9.26735e-17	True	30507	0.232758	-0.065951	0.00875	5.12526e-14	13088	0.234724
chol_esters_to_total_lip_medium_ldl_percent	Pattern_4	0.052294	0.00609	9.33834e-18	7.98368e-17	True	30507	0.149683	0.07116	0.009214	1.21731e-14	13088	0.151047
chol_esters_to_total_lip_medium_vldl_percent	Pattern_4	-0.081483	0.005905	3.51086e-43	9.71337e-42	True	30507	0.200325	-0.090503	0.008902	3.44239e-24	13088	0.207728
chol_esters_to_total_lip_small_hdl_percent	Pattern_4	0.002455	0.006301	0.696798	0.75354	False	30507	0.089454	-0.017947	0.009534	0.059808	13088	0.091685
chol_esters_to_total_lip_small_ldl_percent	Pattern_4	0.076173	0.006069	4.85622e-36	1.00767e-34	True	30507	0.15516	0.089226	0.009223	4.6144e-22	13088	0.149366
chol_esters_to_total_lip_small_vldl_percent	Pattern_4	-0.013406	0.006512	0.0395325	0.0625984	False	30507	0.027483	-0.025067	0.009846	0.0109147	13088	0.03061
chol_esters_to_total_lip_vlarge_hdl_percent	Pattern_4	-0.00438	0.006485	0.499384	0.578693	False	30498	0.036133	-0.009512	0.009811	0.332326	13083	0.038069
chol_esters_to_total_lip_vlarge_vldl_percent	Pattern_4	-0.063607	0.006	3.26595e-26	4.36629e-25	True	30205	0.180155	-0.077749	0.009053	9.82181e-18	12948	0.185852
chol_esters_to_total_lip_vsmall_vldl_percent	Pattern_4	-0.051665	0.005992	6.88946e-18	5.96687e-17	True	30507	0.176615	-0.053711	0.009058	3.11456e-09	13088	0.179885
chol_esters_vlarge_hdl	Pattern_4	-0.111843	0.005364	6.95696e-96	1.06602e-93	True	30507	0.340064	-0.105196	0.008012	3.89543e-39	13088	0.357926
chol_esters_vlarge_vldl	Pattern_4	0.049204	0.005549	7.95096e-19	7.33256e-18	True	30507	0.294	0.056252	0.008459	3.04965e-11	13088	0.2839
chol_esters_vldl	Pattern_4	0.00444	0.00586	0.448629	0.527701	False	30507	0.21258	0.013284	0.008939	0.137297	13088	0.200938
chol_esters_vsmall_vldl	Pattern_4	-0.044723	0.006015	1.07592e-13	6.91367e-13	True	30507	0.169872	-0.031518	0.009103	0.000537373	13088	0.171591
chol_idl	Pattern_4	-0.038118	0.006004	2.20164e-10	1.10749e-09	True	30507	0.173115	-0.026562	0.009082	0.00345526	13088	0.175266
chol_large_hdl	Pattern_4	-0.0991	0.005211	3.61119e-80	2.99728e-78	True	30507	0.377083	-0.090083	0.007814	1.3257e-30	13088	0.389046
chol_large_ldl	Pattern_4	-0.020973	0.006026	0.000501398	0.00112349	True	30507	0.16726	-0.015088	0.009176	0.10013	13088	0.158192
chol_large_vldl	Pattern_4	0.043722	0.005512	2.22596e-15	1.64837e-14	True	30507	0.303527	0.05374	0.008394	1.58178e-10	13088	0.295314
chol_medium_hdl	Pattern_4	-0.037606	0.005619	2.22772e-11	1.20587e-10	True	30507	0.275578	-0.025872	0.0085	0.00234081	13088	0.277344
chol_medium_ldl	Pattern_4	0.013182	0.005925	0.0261119	0.0430944	True	30507	0.194942	0.019823	0.009049	0.0284958	13088	0.181214
chol_medium_vldl	Pattern_4	-0.022297	0.006096	0.000254747	0.000601252	True	30507	0.147941	-0.015891	0.009269	0.0864789	13088	0.140643
chol_small_hdl	Pattern_4	0.045493	0.006208	2.38636e-13	1.49017e-12	True	30507	0.115718	0.051611	0.009456	4.90998e-08	13088	0.106424
chol_small_ldl	Pattern_4	0.003346	0.005958	0.574382	0.650466	False	30507	0.186076	0.006847	0.009092	0.451434	13088	0.173239
chol_small_vldl	Pattern_4	0.00538	0.005842	0.357096	0.438695	False	30507	0.21741	0.011522	0.008918	0.196391	13088	0.204892
chol_to_total_lip_chylomicrons_xl_vldl_percent	Pattern_4	-0.02125	0.006596	0.00127663	0.00266287	True	29150	0.03915	-0.029994	0.009979	0.00265443	12469	0.045326
chol_to_total_lip_idl_percent	Pattern_4	-0.017406	0.00633	0.00596684	0.0111187	True	30507	0.081263	-0.015345	0.009558	0.108401	13088	0.086996
chol_to_total_lip_large_hdl_percent	Pattern_4	-0.097519	0.005621	4.18779e-67	2.08552e-65	True	30507	0.275496	-0.108145	0.00845	2.8049e-37	13088	0.286121
chol_to_total_lip_large_ldl_percent	Pattern_4	-0.061826	0.00622	3.01787e-23	3.57833e-22	True	30507	0.113065	-0.066063	0.00941	2.32267e-12	13088	0.114561
chol_to_total_lip_large_vldl_percent	Pattern_4	-0.054634	0.006406	1.55338e-17	1.30014e-16	True	30507	0.058913	-0.064427	0.009668	2.77221e-11	13086	0.065676
chol_to_total_lip_medium_hdl_percent	Pattern_4	-0.065158	0.005683	2.25217e-30	3.53253e-29	True	30507	0.259574	-0.075011	0.00858	2.54503e-18	13088	0.264082
chol_to_total_lip_medium_ldl_percent	Pattern_4	-0.010464	0.006547	0.109958	0.156566	False	30507	0.016819	0.003887	0.009911	0.694911	13088	0.01796
chol_to_total_lip_medium_vldl_percent	Pattern_4	-0.081324	0.005968	3.70741e-42	9.97996e-41	True	30507	0.183153	-0.088259	0.008995	1.19558e-22	13088	0.191115
chol_to_total_lip_small_hdl_percent	Pattern_4	-0.030945	0.006338	1.05502e-06	3.50267e-06	True	30507	0.078868	-0.048576	0.009585	4.07533e-07	13088	0.081956
chol_to_total_lip_small_ldl_percent	Pattern_4	0.036685	0.006531	1.96005e-08	8.0338e-08	True	30507	0.02154	0.042387	0.00992	1.94219e-05	13088	0.016576
chol_to_total_lip_small_vldl_percent	Pattern_4	-0.032967	0.006389	2.4876e-07	8.81725e-07	True	30507	0.063811	-0.044237	0.009653	4.63424e-06	13088	0.068309
chol_to_total_lip_vlarge_hdl_percent	Pattern_4	0.067096	0.006106	4.86403e-28	6.97061e-27	True	30498	0.145405	0.05495	0.00922	2.59104e-09	13083	0.150807
chol_to_total_lip_vlarge_vldl_percent	Pattern_4	-0.070578	0.006001	7.1969e-32	1.20473e-30	True	30205	0.179927	-0.085227	0.009048	5.32098e-21	12948	0.187019
chol_to_total_lip_vsmall_vldl_percent	Pattern_4	-0.049152	0.006064	5.4513e-16	4.22529e-15	True	30507	0.156714	-0.051448	0.009162	2.00442e-08	13088	0.160954
chol_vlarge_hdl	Pattern_4	-0.110231	0.005432	6.01111e-91	7.48384e-89	True	30507	0.323155	-0.10425	0.008111	1.41353e-37	13088	0.341878
chol_vlarge_vldl	Pattern_4	0.051788	0.005487	4.04297e-21	4.30674e-20	True	30507	0.309837	0.060906	0.008362	3.44009e-13	13088	0.300609
chol_vsmall_vldl	Pattern_4	-0.040312	0.005997	1.82311e-11	9.97703e-11	True	30507	0.175013	-0.026752	0.009083	0.00323231	13088	0.175371
citrate	Pattern_4	0.005188	0.006376	0.415808	0.494797	False	30503	0.067499	-0.002402	0.009663	0.803711	13088	0.066123
clinical_ldl_chol	Pattern_4	-0.011416	0.006096	0.0611285	0.093812	False	30507	0.147697	-0.005944	0.009277	0.521738	13088	0.139378
conc_chylomicrons_xl_vldl_particles	Pattern_4	0.061756	0.005656	1.05373e-27	1.48867e-26	True	30507	0.266603	0.076197	0.008607	9.61821e-19	13088	0.259607
conc_hdl_particles	Pattern_4	-0.018489	0.005788	0.00140299	0.00290516	True	30507	0.231182	-0.006811	0.008785	0.438163	13088	0.228312
conc_idl_particles	Pattern_4	-0.01819	0.006099	0.00286145	0.00562685	True	30507	0.146829	-0.010319	0.009247	0.264497	13088	0.145114
conc_large_hdl_particles	Pattern_4	-0.097697	0.005231	2.14568e-77	1.47386e-75	True	30507	0.372186	-0.086389	0.007845	4.47491e-28	13088	0.384132
conc_large_ldl_particles	Pattern_4	-0.02305	0.00603	0.000132255	0.000326486	True	30507	0.166386	-0.021521	0.00918	0.0190824	13088	0.157084
conc_large_vldl_particles	Pattern_4	0.055649	0.005457	2.23769e-24	2.78592e-23	True	30507	0.317287	0.067339	0.008296	5.20828e-16	13088	0.31168
conc_ldl_particles	Pattern_4	-0.012222	0.005957	0.0401953	0.0635468	False	30507	0.186442	-0.00704	0.009079	0.438123	13088	0.175597
conc_medium_hdl_particles	Pattern_4	-0.032342	0.005656	1.08744e-08	4.6089e-08	True	30507	0.26591	-0.01825	0.008563	0.0330849	13088	0.266724
conc_medium_ldl_particles	Pattern_4	0.008373	0.005921	0.157361	0.214406	False	30507	0.196046	0.020906	0.009026	0.0205596	13088	0.185467
conc_medium_vldl_particles	Pattern_4	0.013411	0.005741	0.0194891	0.0328445	True	30507	0.244438	0.02309	0.008763	0.00842663	13088	0.231846
conc_small_hdl_particles	Pattern_4	0.053234	0.006148	5.00055e-18	4.46686e-17	True	30507	0.132647	0.060108	0.009377	1.50345e-10	13088	0.121412
conc_small_ldl_particles	Pattern_4	-0.001807	0.005858	0.75773	0.80479	False	30507	0.213115	0.004116	0.008937	0.645168	13088	0.201255
conc_small_vldl_particles	Pattern_4	0.018662	0.005606	0.000873124	0.00187825	True	30507	0.279438	0.029119	0.008551	0.000662859	13088	0.269029
conc_vlarge_hdl_particles	Pattern_4	-0.107375	0.005487	9.69388e-85	9.19534e-83	True	30507	0.309255	-0.098769	0.008198	2.96331e-33	13088	0.327868
conc_vlarge_vldl_particles	Pattern_4	0.063209	0.005426	2.69559e-31	4.36554e-30	True	30507	0.325097	0.075224	0.008253	9.00993e-20	13088	0.318991
conc_vldl_particles	Pattern_4	0.014111	0.005637	0.0123203	0.0214903	True	30507	0.271326	0.026514	0.008605	0.00206581	13088	0.259755
conc_vsmall_vldl_particles	Pattern_4	-0.022714	0.005878	0.000111693	0.000277423	True	30507	0.207495	-0.008245	0.008935	0.356119	13088	0.202306
creatinine_nmr	Pattern_4	0.092127	0.005393	3.98953e-65	1.80617e-63	True	29681	0.349365	0.076444	0.008215	1.55052e-20	12734	0.340283
degree_unsat	Pattern_4	-0.1903	0.005879	5.13116e-226	5.11063e-223	True	30483	0.207514	-0.184397	0.008981	3.22864e-92	13072	0.194372
docosahexaenoic_acid	Pattern_4	-0.186362	0.00587	1.21163e-217	8.04523e-215	True	30483	0.209895	-0.175791	0.008965	2.1093e-84	13072	0.197494
docosahexaenoic_acid_to_total_fa_percent	Pattern_4	-0.202814	0.005923	3.60707e-252	7.18528e-249	True	30483	0.195675	-0.202143	0.00907	5.01757e-108	13072	0.178638
free_chol_chylomicrons_xl_vldl	Pattern_4	0.0607	0.005699	1.91357e-26	2.57556e-25	True	30507	0.255438	0.072526	0.008684	7.38909e-17	13088	0.246296
free_chol_hdl	Pattern_4	-0.073963	0.005391	1.03119e-42	2.81388e-41	True	30507	0.333188	-0.058551	0.008115	5.69059e-13	13088	0.3412
free_chol_idl	Pattern_4	-0.043224	0.006046	8.93075e-13	5.39093e-12	True	30507	0.161519	-0.0333	0.00915	0.000274301	13088	0.163077
free_chol_large_hdl	Pattern_4	-0.099811	0.005267	1.24085e-79	9.88709e-78	True	30507	0.363705	-0.088581	0.007881	3.54848e-29	13088	0.378429
free_chol_large_ldl	Pattern_4	-0.026283	0.006111	1.70826e-05	4.85034e-05	True	30507	0.143428	-0.020989	0.009276	0.0236693	13088	0.139745
free_chol_large_vldl	Pattern_4	0.054933	0.005421	4.28926e-24	5.24185e-23	True	30507	0.326337	0.065299	0.008251	2.69345e-15	13088	0.319077
free_chol_ldl	Pattern_4	-0.021314	0.006159	0.000538988	0.00120231	True	30507	0.130233	-0.01704	0.009356	0.0686018	13088	0.124749
free_chol_medium_hdl	Pattern_4	-0.04615	0.005567	1.17406e-16	9.43039e-16	True	30507	0.288944	-0.030454	0.00842	0.000299285	13088	0.290909
free_chol_medium_ldl	Pattern_4	-0.008058	0.006177	0.192061	0.254887	False	30507	0.125123	-0.005117	0.009405	0.586371	13088	0.11557
free_chol_medium_vldl	Pattern_4	-0.002859	0.005871	0.626335	0.695462	False	30507	0.209645	0.006714	0.008957	0.453526	13088	0.197621
free_chol_small_hdl	Pattern_4	0.014011	0.005875	0.0170876	0.0290927	True	30507	0.208047	0.027322	0.008986	0.00236566	13088	0.193104
free_chol_small_ldl	Pattern_4	-0.021984	0.006289	0.000474069	0.00107069	True	30507	0.093149	-0.021406	0.009541	0.0248728	13088	0.089707
free_chol_small_vldl	Pattern_4	-0.00582	0.005913	0.32501	0.405144	False	30507	0.198243	0.001418	0.009024	0.87516	13088	0.185535
free_chol_to_total_lip_chylomicrons_xl_vldl_percent	Pattern_4	-0.059093	0.006427	4.03653e-20	4.08161e-19	True	29150	0.087621	-0.069239	0.009729	1.16523e-12	12469	0.092003
free_chol_to_total_lip_idl_percent	Pattern_4	-0.03636	0.006396	1.32243e-08	5.55756e-08	True	30507	0.061298	-0.039855	0.009673	3.80788e-05	13088	0.064533
free_chol_to_total_lip_large_hdl_percent	Pattern_4	-0.108157	0.005884	4.81581e-75	3.1977e-73	True	30507	0.205652	-0.098075	0.008782	7.89817e-29	13088	0.228409
free_chol_to_total_lip_large_ldl_percent	Pattern_4	-0.047127	0.005898	1.39856e-15	1.05929e-14	True	30507	0.20207	-0.048776	0.008901	4.34009e-08	13088	0.208229
free_chol_to_total_lip_large_vldl_percent	Pattern_4	0.014525	0.006394	0.0231137	0.0385293	True	30507	0.062372	0.0052	0.00969	0.591571	13086	0.061331
free_chol_to_total_lip_medium_hdl_percent	Pattern_4	-0.094192	0.005425	3.29741e-67	1.68421e-65	True	30507	0.324731	-0.079775	0.008165	1.80988e-22	13088	0.333134
free_chol_to_total_lip_medium_ldl_percent	Pattern_4	-0.06975	0.005773	1.57114e-33	2.76966e-32	True	30507	0.235828	-0.081262	0.008738	1.61985e-20	13088	0.236937
free_chol_to_total_lip_medium_vldl_percent	Pattern_4	-0.076839	0.006142	7.94465e-36	1.59665e-34	True	30507	0.134784	-0.077231	0.009254	7.7665e-17	13088	0.143922
free_chol_to_total_lip_small_hdl_percent	Pattern_4	-0.110398	0.005906	1.52664e-77	1.08609e-75	True	30507	0.199903	-0.099835	0.008914	5.50696e-29	13088	0.205782
free_chol_to_total_lip_small_ldl_percent	Pattern_4	-0.055067	0.006081	1.44071e-19	1.39995e-18	True	30507	0.152102	-0.067177	0.00922	3.38407e-13	13088	0.150007
free_chol_to_total_lip_small_vldl_percent	Pattern_4	-0.052878	0.006149	8.38584e-18	7.23143e-17	True	30507	0.132994	-0.061512	0.009269	3.33722e-11	13088	0.141173
free_chol_to_total_lip_vlarge_hdl_percent	Pattern_4	0.10316	0.00534	1.17934e-82	1.02141e-80	True	30498	0.346115	0.09003	0.008038	5.47479e-29	13083	0.354134
free_chol_to_total_lip_vlarge_vldl_percent	Pattern_4	-0.086017	0.00622	2.29233e-43	6.43143e-42	True	30205	0.118584	-0.09774	0.009374	2.36573e-25	12948	0.128025
free_chol_to_total_lip_vsmall_vldl_percent	Pattern_4	-0.012341	0.006504	0.0577745	0.0888701	False	30507	0.029516	-0.017452	0.00982	0.0755538	13088	0.035748
free_chol_vlarge_hdl	Pattern_4	-0.099194	0.005756	3.02673e-66	1.43554e-64	True	30507	0.240132	-0.095608	0.008609	1.58658e-28	13088	0.258959
free_chol_vlarge_vldl	Pattern_4	0.053227	0.005476	2.6612e-22	3.04662e-21	True	30507	0.31262	0.064307	0.008341	1.35358e-14	13088	0.304284
free_chol_vldl	Pattern_4	0.024227	0.005606	1.55222e-05	4.44257e-05	True	30507	0.279572	0.035328	0.008564	3.73105e-05	13088	0.266545
free_chol_vsmall_vldl	Pattern_4	-0.028173	0.005934	2.06614e-06	6.59576e-06	True	30507	0.19236	-0.014911	0.009011	0.0979946	13088	0.188561
glucose_nmr	Pattern_4	-0.032136	0.006374	4.64874e-07	1.61049e-06	True	30450	0.068794	-0.015323	0.009662	0.112762	13063	0.068121
glutamine	Pattern_4	-0.024088	0.006441	0.000184539	0.000446118	True	30415	0.052025	-0.035186	0.009719	0.000295313	13047	0.059819
glycine	Pattern_4	0.001472	0.006119	0.809915	0.847793	False	30476	0.139257	-0.006477	0.0093	0.486139	13072	0.135665
glycoprotein_acetyls	Pattern_4	0.07787	0.005808	7.20314e-41	1.91315e-39	True	30509	0.226197	0.071872	0.008885	6.52274e-16	13088	0.211001
hdl_chol_nmr	Pattern_4	-0.068195	0.005392	1.41288e-36	3.0592e-35	True	30507	0.333031	-0.056385	0.008128	4.2029e-12	13088	0.338991
histidine	Pattern_4	-0.026799	0.006531	4.07871e-05	0.000108475	True	30462	0.022795	-0.028099	0.009892	0.00450883	13065	0.023521
isoleucine	Pattern_4	0.00266	0.006294	0.672604	0.734152	False	30499	0.091904	0.00345	0.009495	0.716369	13085	0.09847
lactate	Pattern_4	0.05745	0.00631	9.17451e-20	9.04734e-19	True	30455	0.08831	0.056608	0.009559	3.26081e-09	13065	0.087891
ldl_chol	Pattern_4	-0.009559	0.006008	0.111617	0.158475	False	30507	0.172235	-0.003631	0.00916	0.691841	13088	0.161009
leucine	Pattern_4	0.008614	0.006127	0.159741	0.217204	False	30500	0.139329	0.019844	0.009239	0.0317506	13087	0.145939
linoleic_acid	Pattern_4	-0.032982	0.006026	4.44863e-08	1.71406e-07	True	30483	0.167433	-0.023494	0.00915	0.0102523	13072	0.1638
linoleic_acid_to_total_fa_percent	Pattern_4	-0.083076	0.005898	6.52479e-45	1.9693e-43	True	30483	0.202478	-0.094791	0.008901	2.24762e-26	13072	0.208771
monounsat_fa_nmr	Pattern_4	0.065169	0.005511	3.35412e-32	5.75984e-31	True	30483	0.304187	0.077714	0.008449	4.20962e-20	13072	0.287588
monounsat_fa_to_total_fa_percent	Pattern_4	0.136089	0.005538	4.51891e-132	8.18333e-130	True	30483	0.297243	0.138972	0.008465	5.79703e-60	13072	0.284264
omega3_fa	Pattern_4	-0.154387	0.005863	3.9631e-151	9.86812e-149	True	30483	0.212052	-0.136774	0.008947	2.65143e-52	13072	0.201214
omega3_fa_to_total_fa_percent	Pattern_4	-0.193873	0.006117	6.28609e-217	3.13047e-214	True	30483	0.142197	-0.180651	0.009339	3.29743e-82	13072	0.129678
omega6_fa	Pattern_4	-0.023858	0.005858	4.66031e-05	0.000122471	True	30483	0.213204	-0.01126	0.008913	0.206477	13072	0.206821
omega6_fa_to_omega3_fa_ratio	Pattern_4	0.164039	0.00612	1.96304e-156	5.58624e-154	True	30479	0.141774	0.148481	0.009318	1.24172e-56	13069	0.133905
omega6_fa_to_total_fa_percent	Pattern_4	-0.070085	0.005604	8.43652e-36	1.66392e-34	True	30483	0.280181	-0.089232	0.008487	9.42632e-26	13072	0.281103
phenylalanine	Pattern_4	0.002442	0.006484	0.706437	0.762722	False	30491	0.035663	0.00658	0.009794	0.501713	13083	0.041049
phosphatidylcholines	Pattern_4	-0.040951	0.005618	3.20783e-13	1.97833e-12	True	30483	0.276126	-0.021636	0.008525	0.0111563	13072	0.274736
phosphoglycerides	Pattern_4	-0.030985	0.005621	3.5749e-08	1.40181e-07	True	30483	0.275469	-0.01239	0.008542	0.146927	13072	0.271844
phospholip_chylomicrons_xl_vldl	Pattern_4	0.064778	0.005648	2.16394e-30	3.44846e-29	True	30507	0.268692	0.076391	0.0086	7.34451e-19	13088	0.260849
phospholip_hdl	Pattern_4	-0.049827	0.005537	2.42122e-19	2.3413e-18	True	30507	0.296451	-0.033485	0.008355	6.16288e-05	13088	0.301819
phospholip_idl	Pattern_4	-0.044775	0.00592	4.05561e-14	2.70542e-13	True	30507	0.195963	-0.034434	0.008969	0.000123924	13088	0.1959
phospholip_large_hdl	Pattern_4	-0.091009	0.005286	4.06807e-66	1.88456e-64	True	30507	0.359016	-0.078461	0.007937	5.7628e-23	13088	0.369694
phospholip_large_ldl	Pattern_4	-0.010319	0.006059	0.0885805	0.130416	False	30507	0.158032	-0.003292	0.009224	0.721169	13088	0.149381
phospholip_large_vldl	Pattern_4	0.058211	0.005451	1.4174e-26	1.92072e-25	True	30507	0.318917	0.068751	0.008285	1.16195e-16	13088	0.313477
phospholip_ldl	Pattern_4	-0.004834	0.006016	0.421629	0.500825	False	30507	0.170188	0.000742	0.009169	0.935541	13088	0.159293
phospholip_medium_hdl	Pattern_4	-0.019136	0.00577	0.000912098	0.00194946	True	30507	0.236168	-0.003332	0.008729	0.702669	13088	0.238025
phospholip_medium_ldl	Pattern_4	0.013113	0.005911	0.02652	0.0436233	True	30507	0.198965	0.017045	0.00903	0.0591165	13088	0.18454
phospholip_medium_vldl	Pattern_4	0.008813	0.005765	0.126376	0.176908	False	30507	0.237947	0.018102	0.008803	0.0397617	13088	0.224923
phospholip_small_hdl	Pattern_4	0.054569	0.006014	1.2183e-19	1.18963e-18	True	30507	0.170004	0.067768	0.009151	1.38741e-13	13088	0.163254
phospholip_small_ldl	Pattern_4	-0.020838	0.006028	0.00054712	0.00121772	True	30507	0.167071	-0.019348	0.009167	0.0348219	13088	0.159712
phospholip_small_vldl	Pattern_4	0.004314	0.005745	0.45274	0.53113	False	30507	0.243303	0.013418	0.008776	0.126323	13088	0.229819
phospholip_to_total_lip_chylomicrons_xl_vldl_percent	Pattern_4	-0.007518	0.006631	0.256874	0.330338	False	29150	0.028615	-0.004362	0.010046	0.66414	12469	0.032361
phospholip_to_total_lip_idl_percent	Pattern_4	-0.032495	0.0065	5.78953e-07	1.98498e-06	True	30507	0.030681	-0.046245	0.009834	2.59636e-06	13088	0.033552
phospholip_to_total_lip_large_hdl_percent	Pattern_4	0.08939	0.005908	1.60089e-51	6.25287e-50	True	30507	0.199163	0.098825	0.008848	7.81496e-29	13088	0.217243
phospholip_to_total_lip_large_ldl_percent	Pattern_4	0.046601	0.006274	1.12964e-13	7.2123e-13	True	30507	0.097568	0.048363	0.009556	4.22551e-07	13088	0.087252
phospholip_to_total_lip_large_vldl_percent	Pattern_4	0.063953	0.005863	1.17847e-27	1.65318e-26	True	30507	0.21166	0.062659	0.008908	2.107e-12	13086	0.206807
phospholip_to_total_lip_medium_hdl_percent	Pattern_4	0.063928	0.005732	7.83977e-29	1.1568e-27	True	30507	0.246697	0.067731	0.008655	5.42335e-15	13088	0.251221
phospholip_to_total_lip_medium_ldl_percent	Pattern_4	-0.01721	0.006421	0.0073582	0.0135342	True	30507	0.05474	-0.039432	0.009724	5.04212e-05	13088	0.055185
phospholip_to_total_lip_medium_vldl_percent	Pattern_4	-0.058414	0.00626	1.11127e-20	1.16507e-19	True	30507	0.101159	-0.060969	0.009426	1.0274e-10	13088	0.111583
phospholip_to_total_lip_small_hdl_percent	Pattern_4	-0.012937	0.006246	0.0383536	0.0609253	False	30507	0.105252	0.003329	0.009426	0.72396	13088	0.111659
phospholip_to_total_lip_small_ldl_percent	Pattern_4	-0.075842	0.006112	2.83357e-35	5.48008e-34	True	30507	0.143286	-0.088478	0.009277	1.73011e-21	13088	0.139599
phospholip_to_total_lip_small_vldl_percent	Pattern_4	-0.053422	0.00618	5.69471e-18	5.01941e-17	True	30507	0.124113	-0.061947	0.009316	3.05698e-11	13088	0.132355
phospholip_to_total_lip_very_small_vldl_percent	Pattern_4	0.022061	0.006267	0.000431846	0.000984254	True	30507	0.099028	0.008115	0.009517	0.393868	13088	0.094681
phospholip_to_total_lip_vlarge_hdl_percent	Pattern_4	-0.093871	0.005558	1.04492e-63	4.62551e-62	True	30498	0.29183	-0.086637	0.008364	4.82509e-25	13083	0.300563
phospholip_to_total_lip_vlarge_vldl_percent	Pattern_4	-0.010678	0.006377	0.0940609	0.136866	False	30205	0.073094	-0.005585	0.009697	0.564651	12948	0.066605
phospholip_vlarge_hdl	Pattern_4	-0.109546	0.005434	8.86022e-90	9.80531e-88	True	30507	0.322605	-0.101815	0.008129	8.76287e-36	13088	0.339042
phospholip_vlarge_vldl	Pattern_4	0.058651	0.005456	6.62792e-27	9.04303e-26	True	30507	0.31763	0.069813	0.008302	4.53604e-17	13088	0.310928
phospholip_vldl	Pattern_4	0.03094	0.00555	2.49845e-08	9.99381e-08	True	30507	0.293831	0.042215	0.008473	6.37187e-07	13088	0.282079
phospholip_vsmall_vldl	Pattern_4	-0.022978	0.005873	9.1625e-05	0.000229581	True	30507	0.208861	-0.010245	0.008925	0.251044	13088	0.204109
polyunsat_fa	Pattern_4	-0.064746	0.005714	1.05428e-29	1.628e-28	True	30483	0.251484	-0.050186	0.008707	8.41506e-09	13072	0.242989
polyunsat_fa_to_monounsat_fa_ratio	Pattern_4	-0.150702	0.005499	2.35198e-163	7.80856e-161	True	30482	0.306909	-0.158512	0.008405	2.6834e-78	13072	0.294823
polyunsat_fa_to_total_fa_percent	Pattern_4	-0.162276	0.00558	1.87381e-183	7.46525e-181	True	30483	0.286428	-0.174913	0.008503	1.45645e-92	13072	0.278366
pyruvate	Pattern_4	0.034633	0.006367	5.39453e-08	2.0586e-07	True	30413	0.073683	0.039684	0.009657	3.99455e-05	13043	0.072467
remnant_chol	Pattern_4	-0.011545	0.005905	0.0505888	0.0784836	False	30507	0.200225	-0.000316	0.008992	0.971926	13088	0.191524
sat_fa	Pattern_4	0.040493	0.005522	2.3049e-13	1.44726e-12	True	30483	0.301277	0.059332	0.00844	2.16634e-12	13072	0.289575
sat_fa_to_total_fa_percent	Pattern_4	0.108991	0.006172	1.95512e-69	1.05259e-67	True	30483	0.126953	0.126772	0.009316	6.93678e-42	13072	0.133559
sphingomyelins	Pattern_4	-0.034641	0.005751	1.72132e-09	7.81065e-09	True	30480	0.242116	-0.026282	0.008725	0.00259694	13071	0.240186
tg_chylomicrons_xl_vldl	Pattern_4	0.063428	0.005784	6.20942e-28	8.83512e-27	True	30507	0.233317	0.073911	0.008813	5.52497e-17	13088	0.223676
tg_hdl	Pattern_4	0.039805	0.005933	1.9903e-11	1.08324e-10	True	30507	0.192931	0.062014	0.009012	6.21278e-12	13088	0.188554
tg_idl	Pattern_4	0.00508	0.005712	0.373788	0.455405	False	30507	0.251727	0.019146	0.008703	0.0278387	13088	0.243471
tg_large_hdl	Pattern_4	-0.022224	0.006032	0.000229568	0.000547008	True	30507	0.165584	0.00305	0.009164	0.739223	13088	0.160845
tg_large_ldl	Pattern_4	0.017908	0.005594	0.00136881	0.00284028	True	30507	0.282459	0.028493	0.008549	0.000861494	13088	0.270099
tg_large_vldl	Pattern_4	0.057792	0.00555	2.38098e-25	3.09994e-24	True	30507	0.294013	0.072821	0.008425	6.10787e-18	13088	0.28997
tg_ldl	Pattern_4	0.023711	0.005551	1.94578e-05	5.43617e-05	True	30507	0.293453	0.034687	0.008489	4.4157e-05	13088	0.280141
tg_medium_hdl	Pattern_4	0.048171	0.00598	8.16723e-16	6.25735e-15	True	30507	0.18021	0.070981	0.009071	5.46816e-15	13088	0.177958
tg_medium_ldl	Pattern_4	0.029725	0.005516	7.12649e-08	2.68355e-07	True	30507	0.302405	0.040043	0.008446	2.14707e-06	13088	0.287391
tg_medium_vldl	Pattern_4	0.047063	0.005559	2.66075e-17	2.19926e-16	True	30507	0.291531	0.060615	0.008454	7.90627e-13	13088	0.285148
tg_small_hdl	Pattern_4	0.070437	0.005581	2.01165e-36	4.30883e-35	True	30507	0.285826	0.083268	0.00846	8.84831e-23	13088	0.284813
tg_small_ldl	Pattern_4	0.036288	0.00554	5.84056e-11	3.09425e-10	True	30507	0.296281	0.049981	0.008462	3.58321e-09	13088	0.284449
tg_small_vldl	Pattern_4	0.031621	0.005658	2.31202e-08	9.30411e-08	True	30507	0.265993	0.046559	0.008604	6.36465e-08	13088	0.260149
tg_to_phosphoglycerides_ratio	Pattern_4	0.069163	0.005393	1.50158e-37	3.39904e-36	True	30483	0.333653	0.076421	0.008183	1.12576e-20	13072	0.331395
tg_to_total_lip_chylomicrons_xl_vldl_percent	Pattern_4	0.013127	0.00668	0.0494129	0.0768388	False	29150	0.01462	0.019579	0.010108	0.0527799	12469	0.020522
tg_to_total_lip_idl_percent	Pattern_4	0.038843	0.006196	3.69181e-10	1.81582e-09	True	30507	0.119587	0.04196	0.00936	7.42298e-06	13088	0.12445
tg_to_total_lip_large_hdl_percent	Pattern_4	0.078117	0.00564	1.73005e-43	4.92322e-42	True	30507	0.270547	0.091175	0.008508	1.09872e-26	13088	0.276152
tg_to_total_lip_large_ldl_percent	Pattern_4	0.035423	0.006312	2.01623e-08	8.2302e-08	True	30507	0.086501	0.039548	0.00955	3.48012e-05	13088	0.088201
tg_to_total_lip_large_vldl_percent	Pattern_4	0.012587	0.006508	0.0530973	0.0821194	False	30507	0.028672	0.01761	0.009847	0.0737516	13086	0.030831
tg_to_total_lip_medium_hdl_percent	Pattern_4	0.062117	0.005717	1.88911e-27	2.61327e-26	True	30507	0.250604	0.074042	0.008641	1.16585e-17	13088	0.253478
tg_to_total_lip_medium_ldl_percent	Pattern_4	0.018158	0.00644	0.00481352	0.00913194	True	30507	0.048892	0.022171	0.009753	0.0230216	13088	0.04912
tg_to_total_lip_medium_vldl_percent	Pattern_4	0.077695	0.006036	8.13932e-38	1.86362e-36	True	30507	0.164397	0.083623	0.009095	4.32079e-20	13088	0.173032
tg_to_total_lip_small_hdl_percent	Pattern_4	0.056761	0.005626	6.75361e-24	8.20317e-23	True	30507	0.274199	0.065425	0.008504	1.53052e-14	13088	0.277186
tg_to_total_lip_small_ldl_percent	Pattern_4	0.044383	0.006169	6.42509e-13	3.90207e-12	True	30507	0.127394	0.057029	0.009342	1.05988e-09	13088	0.127762
tg_to_total_lip_small_vldl_percent	Pattern_4	0.040015	0.006327	2.57405e-10	1.29157e-09	True	30507	0.082061	0.05066	0.009554	1.16052e-07	13088	0.087376
tg_to_total_lip_vlarge_hdl_percent	Pattern_4	0.082622	0.005468	2.1435e-51	8.21124e-50	True	30498	0.314677	0.092997	0.008273	3.4672e-29	13083	0.316326
tg_to_total_lip_vlarge_vldl_percent	Pattern_4	0.064651	0.006222	3.04227e-25	3.90981e-24	True	30205	0.11805	0.08064	0.009371	8.47369e-18	12948	0.128301
tg_to_total_lip_vsmall_vldl_percent	Pattern_4	0.050418	0.006094	1.36238e-16	1.08122e-15	True	30507	0.148234	0.054474	0.009201	3.2936e-09	13088	0.153842
tg_vlarge_hdl	Pattern_4	-0.022633	0.005946	0.000141352	0.000348052	True	30507	0.189133	-0.002937	0.009028	0.744939	13088	0.18566
tg_vlarge_vldl	Pattern_4	0.066916	0.005492	4.55954e-34	8.40982e-33	True	30507	0.308557	0.081321	0.008331	1.97884e-22	13088	0.306064
tg_vldl	Pattern_4	0.056238	0.005522	2.5403e-24	3.14303e-23	True	30507	0.301087	0.071316	0.008396	2.21658e-17	13088	0.295213
tg_vsmall_vldl	Pattern_4	0.011625	0.005751	0.0432531	0.0678318	False	30507	0.241673	0.027658	0.008757	0.00158904	13088	0.234119
total_chol_minus_hdl_c	Pattern_4	-0.010612	0.005936	0.0738379	0.11084	False	30507	0.191947	-0.002113	0.009047	0.815358	13088	0.181554
total_chol_nmr	Pattern_4	-0.033762	0.005853	8.09367e-09	3.45978e-08	True	30507	0.214137	-0.02278	0.008889	0.010396	13088	0.210126
total_cholines	Pattern_4	-0.036446	0.005629	9.6625e-11	5.05189e-10	True	30483	0.273411	-0.019396	0.008546	0.0232517	13072	0.27101
total_conc_of_bcaas	Pattern_4	-0.016843	0.006116	0.00589363	0.0109926	True	30483	0.142785	-0.006777	0.009222	0.462397	13079	0.149704
total_conc_of_lipoprotein_particles	Pattern_4	-0.019033	0.005775	0.000982864	0.00209174	True	30507	0.234654	-0.00687	0.008772	0.433534	13088	0.230678
total_esterified_chol	Pattern_4	-0.03483	0.005855	2.72524e-09	1.22268e-08	True	30507	0.213727	-0.024243	0.008888	0.00638941	13088	0.210205
total_fa	Pattern_4	0.014009	0.005543	0.0114913	0.0201857	True	30483	0.295989	0.029772	0.008479	0.000447804	13072	0.282623
total_free_chol	Pattern_4	-0.030277	0.005855	2.34375e-07	8.32219e-07	True	30507	0.21361	-0.018261	0.008899	0.0401771	13088	0.208354
total_lip_chylomicrons_xl_vldl	Pattern_4	0.064538	0.005705	1.30058e-29	1.99289e-28	True	30507	0.253947	0.077766	0.008685	3.86983e-19	13088	0.246166
total_lip_hdl	Pattern_4	-0.057015	0.005479	2.55161e-25	3.30052e-24	True	30507	0.311259	-0.041765	0.008267	4.43616e-07	13088	0.316332
total_lip_idl	Pattern_4	-0.037786	0.00593	1.88645e-10	9.61077e-10	True	30507	0.193477	-0.025783	0.008981	0.00410175	13088	0.193577
total_lip_large_hdl	Pattern_4	-0.095497	0.005246	1.19265e-73	7.42423e-72	True	30507	0.368653	-0.084078	0.00787	1.57362e-26	13088	0.38018
total_lip_large_ldl	Pattern_4	-0.016689	0.005985	0.00529607	0.00997143	True	30507	0.178653	-0.010265	0.009118	0.260256	13088	0.168839
total_lip_large_vldl	Pattern_4	0.054744	0.005484	1.98128e-23	2.3633e-22	True	30507	0.310596	0.067487	0.008334	6.09168e-16	13088	0.3053
total_lip_ldl	Pattern_4	-0.006478	0.005957	0.276906	0.353135	False	30507	0.186154	-0.000253	0.009088	0.977825	13088	0.174236
total_lip_lipoprotein_particles	Pattern_4	-0.010097	0.005674	0.0751678	0.112582	False	30507	0.261538	0.004546	0.008657	0.59952	13088	0.250878
total_lip_medium_hdl	Pattern_4	-0.025562	0.005713	7.69184e-06	2.29374e-05	True	30507	0.25107	-0.010861	0.008648	0.20913	13088	0.25217
total_lip_medium_ldl	Pattern_4	0.014545	0.00587	0.0132227	0.022944	True	30507	0.209937	0.020634	0.00897	0.0214472	13088	0.195449
total_lip_medium_vldl	Pattern_4	0.020411	0.00566	0.000311105	0.00072482	True	30507	0.265577	0.031835	0.008639	0.000229419	13088	0.253503
total_lip_small_hdl	Pattern_4	0.057384	0.006028	1.85641e-21	2.02075e-20	True	30507	0.166217	0.068604	0.009188	8.71823e-14	13088	0.1566
total_lip_small_ldl	Pattern_4	-0.000677	0.005899	0.908576	0.925298	False	30507	0.202111	0.002763	0.009002	0.758908	13088	0.189524
total_lip_small_vldl	Pattern_4	0.017322	0.005615	0.00203848	0.00410167	True	30507	0.277117	0.02847	0.008569	0.000894959	13088	0.265946
total_lip_vlarge_hdl	Pattern_4	-0.110461	0.005439	4.21043e-91	5.59145e-89	True	30507	0.3215	-0.103179	0.008126	1.0068e-36	13088	0.339525
total_lip_vlarge_vldl	Pattern_4	0.062492	0.005449	2.20094e-30	3.47957e-29	True	30507	0.319344	0.075074	0.008283	1.43424e-19	13088	0.314067
total_lip_vldl	Pattern_4	0.04029	0.00551	2.69344e-13	1.67144e-12	True	30507	0.304039	0.053642	0.008402	1.78027e-10	13088	0.294105
total_lip_vsmall_vldl	Pattern_4	-0.026105	0.00586	8.42201e-06	2.50024e-05	True	30507	0.212395	-0.011205	0.008904	0.208261	13088	0.207753
total_phospholip_lipoprotein_particles	Pattern_4	-0.028836	0.005617	2.85402e-07	1.00801e-06	True	30507	0.27624	-0.01248	0.008528	0.143359	13088	0.27311
total_tg_nmr	Pattern_4	0.053645	0.005528	3.12851e-22	3.56114e-21	True	30507	0.299408	0.069816	0.008419	1.21587e-16	13088	0.291529
tyrosine	Pattern_4	-0.014224	0.006308	0.0241485	0.0401199	True	30466	0.08799	-0.010261	0.009485	0.279386	13067	0.101886
valine	Pattern_4	-0.039383	0.006099	1.07939e-10	5.55593e-10	True	30484	0.147618	-0.027775	0.009206	0.00255781	13080	0.15269
vldl_chol	Pattern_4	0.013027	0.005743	0.0233056	0.0388167	True	30507	0.243882	0.022827	0.008768	0.00924332	13088	0.231202
3_hydroxybutyrate	Pattern_5	0.023981	0.005623	2.0073e-05	5.58456e-05	True	30063	0.080881	0.029992	0.008678	0.000550181	12878	0.074073
acetate	Pattern_5	0.016208	0.005692	0.00441181	0.008426	True	30490	0.044038	0.01689	0.008753	0.0536786	13079	0.042131
acetoacetate	Pattern_5	0.030177	0.005627	8.23224e-08	3.0709e-07	True	30508	0.061697	0.033305	0.008663	0.000121393	13088	0.056715
acetone	Pattern_5	0.028585	0.005653	4.29684e-07	1.49377e-06	True	30507	0.057702	0.042573	0.008656	8.8263e-07	13088	0.065011
alanine	Pattern_5	-0.008556	0.005691	0.132766	0.184944	False	30487	0.047575	-0.020656	0.008701	0.0176135	13082	0.05507
albumin_nmr	Pattern_5	0.026165	0.005661	3.8204e-06	1.18724e-05	True	30499	0.055919	0.025366	0.00872	0.00363398	13085	0.050501
apolip_a1	Pattern_5	0.012955	0.004952	0.00890393	0.0160949	True	30507	0.277599	0.014769	0.007596	0.0518801	13088	0.279213
apolip_b_apolip_a1_ratio	Pattern_5	-0.006825	0.005198	0.189154	0.251532	False	30507	0.204877	-0.012637	0.008012	0.114762	13088	0.197801
apolip_b_nmr	Pattern_5	0.001069	0.005231	0.83801	0.871326	False	30507	0.194569	-0.005726	0.008082	0.478611	13088	0.184184
avg_diameter_hdl	Pattern_5	0.019278	0.004708	4.23198e-05	0.000112102	True	30507	0.347457	0.008935	0.007147	0.211265	13088	0.361587
avg_diameter_ldl	Pattern_5	0.033778	0.005549	1.15903e-09	5.36927e-09	True	30507	0.094072	0.027794	0.008504	0.00108399	13088	0.097144
avg_diameter_vldl	Pattern_5	-0.017083	0.004815	0.000388919	0.000893571	True	30507	0.317683	-0.017368	0.007418	0.0192284	13088	0.312257
chol_chylomicrons_xl_vldl	Pattern_5	-0.020587	0.004983	3.61888e-05	9.66327e-05	True	30507	0.269225	-0.016437	0.007696	0.0327104	13088	0.260551
chol_esters_chylomicrons_xl_vldl	Pattern_5	-0.023644	0.004965	1.92359e-06	6.16044e-06	True	30507	0.274547	-0.017488	0.007663	0.0224916	13088	0.266823
chol_esters_hdl	Pattern_5	0.019594	0.00478	4.15997e-05	0.000110342	True	30507	0.3271	0.017723	0.007304	0.015264	13088	0.333243
chol_esters_idl	Pattern_5	0.002721	0.005299	0.607607	0.678368	False	30507	0.17336	-0.004403	0.008121	0.587725	13088	0.176373
chol_esters_large_hdl	Pattern_5	0.021994	0.004616	1.89727e-06	6.09575e-06	True	30507	0.372712	0.013928	0.007018	0.0472144	13088	0.384363
chol_esters_large_ldl	Pattern_5	0.006327	0.00529	0.231711	0.3005	False	30507	0.176136	0.000882	0.008174	0.91411	13088	0.165581
chol_esters_large_vldl	Pattern_5	-0.009035	0.004973	0.0692525	0.104986	False	30507	0.272246	-0.011235	0.007682	0.143624	13088	0.262701
chol_esters_ldl	Pattern_5	0.002661	0.005249	0.612149	0.681992	False	30507	0.189106	-0.001608	0.00812	0.843019	13088	0.176458
chol_esters_medium_hdl	Pattern_5	0.015644	0.004977	0.00167173	0.00341898	True	30507	0.270532	0.018613	0.007629	0.0147114	13088	0.27281
chol_esters_medium_ldl	Pattern_5	-0.004811	0.005152	0.350425	0.431959	False	30507	0.218849	-0.006039	0.00798	0.449205	13088	0.204667
chol_esters_medium_vldl	Pattern_5	0.007335	0.005499	0.182274	0.243685	False	30507	0.109772	0.001001	0.008449	0.905689	13088	0.108274
chol_esters_small_hdl	Pattern_5	0.002412	0.005568	0.664869	0.727066	False	30507	0.086983	0.015487	0.008583	0.0711897	13088	0.080535
chol_esters_small_ldl	Pattern_5	-0.001792	0.005147	0.72769	0.780591	False	30507	0.220341	-0.004751	0.007974	0.551321	13088	0.205744
chol_esters_small_vldl	Pattern_5	-0.004133	0.00513	0.420418	0.499685	False	30507	0.225599	-0.007738	0.007935	0.329512	13088	0.213776
chol_esters_to_total_lip_chylomicrons_xl_vldl_percent	Pattern_5	0.003042	0.005917	0.607159	0.678368	False	29150	0.018266	0.000267	0.009066	0.976512	12469	0.025197
chol_esters_to_total_lip_idl_percent	Pattern_5	-0.007397	0.00563	0.188912	0.251378	False	30507	0.066912	-0.002847	0.008601	0.740626	13088	0.0764
chol_esters_to_total_lip_large_hdl_percent	Pattern_5	0.027274	0.005022	5.64146e-08	2.14461e-07	True	30507	0.257688	0.01837	0.007681	0.0167937	13088	0.263224
chol_esters_to_total_lip_large_ldl_percent	Pattern_5	0.018489	0.005685	0.00114664	0.00241704	True	30507	0.048903	0.014238	0.008737	0.103197	13088	0.046044
chol_esters_to_total_lip_large_vldl_percent	Pattern_5	0.024304	0.00545	8.23659e-06	2.45251e-05	True	30507	0.125803	0.010637	0.008341	0.202224	13086	0.131211
chol_esters_to_total_lip_medium_hdl_percent	Pattern_5	0.020925	0.005111	4.24415e-05	0.000112275	True	30507	0.231332	0.022426	0.007844	0.00425557	13088	0.231874
chol_esters_to_total_lip_medium_ldl_percent	Pattern_5	-0.021962	0.00538	4.47823e-05	0.000117998	True	30507	0.148091	-0.016328	0.008262	0.0481397	13088	0.147422
chol_esters_to_total_lip_medium_vldl_percent	Pattern_5	0.021181	0.005227	5.08637e-05	0.000132792	True	30507	0.195761	0.014185	0.007996	0.076062	13088	0.201645
chol_esters_to_total_lip_small_hdl_percent	Pattern_5	0.010712	0.005562	0.0540925	0.0835288	False	30507	0.08956	0.015714	0.008531	0.0654863	13088	0.091675
chol_esters_to_total_lip_small_ldl_percent	Pattern_5	-0.019563	0.00537	0.000269728	0.000635104	True	30507	0.151162	-0.008169	0.008282	0.323939	13088	0.14333
chol_esters_to_total_lip_small_vldl_percent	Pattern_5	0.002247	0.005748	0.695924	0.753414	False	30507	0.027353	-0.004417	0.008812	0.616208	13088	0.030148
chol_esters_to_total_lip_vlarge_hdl_percent	Pattern_5	0.010569	0.005723	0.0648123	0.0987804	False	30498	0.036227	0.021505	0.008774	0.0142579	13083	0.038442
chol_esters_to_total_lip_vlarge_vldl_percent	Pattern_5	0.021976	0.005314	3.55508e-05	9.53124e-05	True	30205	0.177566	0.021346	0.008154	0.0088606	12948	0.181635
chol_esters_to_total_lip_vsmall_vldl_percent	Pattern_5	0.00247	0.005295	0.640903	0.706909	False	30507	0.174612	0.000191	0.008116	0.98118	13088	0.177676
chol_esters_vlarge_hdl	Pattern_5	0.022588	0.004766	2.15775e-06	6.87717e-06	True	30507	0.331139	0.009349	0.007215	0.195072	13088	0.349527
chol_esters_vlarge_vldl	Pattern_5	-0.01317	0.004904	0.00724503	0.0133589	True	30507	0.292346	-0.013038	0.007581	0.0854763	13088	0.281636
chol_esters_vldl	Pattern_5	-0.00475	0.005172	0.358491	0.439726	False	30507	0.212587	-0.009151	0.007999	0.252607	13088	0.200883
chol_esters_vsmall_vldl	Pattern_5	0.001231	0.005314	0.816796	0.853651	False	30507	0.168367	-0.007986	0.008149	0.327057	13088	0.170891
chol_idl	Pattern_5	0.003069	0.005303	0.562721	0.639806	False	30507	0.17203	-0.003972	0.008129	0.625138	13088	0.174741
chol_large_hdl	Pattern_5	0.021906	0.004625	2.18787e-06	6.95093e-06	True	30507	0.370152	0.013106	0.007026	0.0621361	13088	0.382987
chol_large_ldl	Pattern_5	0.005981	0.00532	0.260913	0.334667	False	30507	0.166963	0.0007	0.008211	0.93207	13088	0.158018
chol_large_vldl	Pattern_5	-0.011409	0.00487	0.0191448	0.032319	True	30507	0.302215	-0.013531	0.007521	0.0720156	13088	0.293275
chol_medium_hdl	Pattern_5	0.015528	0.004962	0.00175484	0.00357063	True	30507	0.274747	0.017887	0.007606	0.0187059	13088	0.277138
chol_medium_ldl	Pattern_5	-0.002718	0.00523	0.603291	0.675523	False	30507	0.194818	-0.004305	0.008098	0.595035	13088	0.18093
chol_medium_vldl	Pattern_5	0.003485	0.005381	0.517298	0.597366	False	30507	0.147579	-0.002467	0.008294	0.766116	13088	0.140456
chol_small_hdl	Pattern_5	0.002975	0.005484	0.587479	0.661537	False	30507	0.114168	0.014562	0.00847	0.0855729	13088	0.104587
chol_small_ldl	Pattern_5	0.000192	0.005259	0.970943	0.977321	False	30507	0.186068	-0.003471	0.008135	0.669638	13088	0.173214
chol_small_vldl	Pattern_5	-0.002433	0.005157	0.637026	0.703588	False	30507	0.217394	-0.006713	0.007979	0.400237	13088	0.204833
chol_to_total_lip_chylomicrons_xl_vldl_percent	Pattern_5	0.016513	0.005854	0.00479454	0.00911247	True	29150	0.03907	0.01372	0.008974	0.126322	12469	0.044812
chol_to_total_lip_idl_percent	Pattern_5	-0.004907	0.005588	0.379904	0.461084	False	30507	0.081058	0.000194	0.008553	0.981909	13088	0.086815
chol_to_total_lip_large_hdl_percent	Pattern_5	0.027045	0.004983	5.77461e-08	2.19105e-07	True	30507	0.269045	0.015006	0.007607	0.0485472	13088	0.277376
chol_to_total_lip_large_ldl_percent	Pattern_5	0.016412	0.005498	0.0028369	0.00558961	True	30507	0.110449	0.01344	0.008435	0.111092	13088	0.11139
chol_to_total_lip_large_vldl_percent	Pattern_5	0.022061	0.00566	9.72535e-05	0.000243073	True	30507	0.057137	0.006952	0.008665	0.422395	13086	0.062542
chol_to_total_lip_medium_hdl_percent	Pattern_5	0.022052	0.005025	1.14594e-05	3.36188e-05	True	30507	0.256848	0.021391	0.007697	0.00545607	13088	0.260209
chol_to_total_lip_medium_ldl_percent	Pattern_5	-0.013841	0.005778	0.0166058	0.0283209	True	30507	0.016921	-0.005526	0.008868	0.533172	13088	0.017977
chol_to_total_lip_medium_vldl_percent	Pattern_5	0.020248	0.005283	0.000126812	0.00031419	True	30507	0.178571	0.011934	0.008077	0.139573	13088	0.185283
chol_to_total_lip_small_hdl_percent	Pattern_5	0.015271	0.005596	0.00635972	0.0118177	True	30507	0.078372	0.015927	0.008583	0.0635295	13088	0.080392
chol_to_total_lip_small_ldl_percent	Pattern_5	-0.015615	0.005767	0.00677967	0.0125395	True	30507	0.020763	-0.000198	0.008882	0.982172	13088	0.0152
chol_to_total_lip_small_vldl_percent	Pattern_5	0.00706	0.005642	0.210837	0.276307	False	30507	0.063041	0.000726	0.008644	0.933101	13088	0.06681
chol_to_total_lip_vlarge_hdl_percent	Pattern_5	-0.012075	0.005399	0.0253294	0.0419768	True	30498	0.142158	0.006172	0.008258	0.454866	13083	0.148532
chol_to_total_lip_vlarge_vldl_percent	Pattern_5	0.02439	0.005317	4.50726e-06	1.38556e-05	True	30205	0.176741	0.020994	0.008155	0.0100514	12948	0.181852
chol_to_total_lip_vsmall_vldl_percent	Pattern_5	0.001574	0.005358	0.769016	0.813532	False	30507	0.154898	-0.000957	0.008208	0.907147	13088	0.158927
chol_vlarge_hdl	Pattern_5	0.021057	0.004825	1.2828e-05	3.74683e-05	True	30507	0.314436	0.007404	0.007303	0.310702	13088	0.3336
chol_vlarge_vldl	Pattern_5	-0.013973	0.004849	0.00396308	0.00759814	True	30507	0.308007	-0.015316	0.007496	0.0410508	13088	0.297991
chol_vsmall_vldl	Pattern_5	0.00073	0.005297	0.890349	0.911864	False	30507	0.17379	-0.008748	0.008129	0.281875	13088	0.174896
citrate	Pattern_5	-0.005858	0.005627	0.297831	0.376686	False	30503	0.067512	-0.010565	0.008646	0.221741	13088	0.066225
clinical_ldl_chol	Pattern_5	0.002022	0.005381	0.707157	0.763086	False	30507	0.147603	-0.002057	0.008301	0.804322	13088	0.139355
conc_chylomicrons_xl_vldl_particles	Pattern_5	-0.018077	0.005001	0.000300962	0.000702833	True	30507	0.264049	-0.017384	0.007723	0.0244016	13088	0.25545
conc_hdl_particles	Pattern_5	0.011992	0.005109	0.0189283	0.0320077	True	30507	0.231064	0.017318	0.007859	0.0275807	13088	0.228563
conc_idl_particles	Pattern_5	-0.002453	0.005384	0.648681	0.71312	False	30507	0.146585	-0.009042	0.008274	0.274489	13088	0.145111
conc_large_hdl_particles	Pattern_5	0.021177	0.004642	5.09482e-06	1.55182e-05	True	30507	0.365432	0.012624	0.007051	0.0734297	13088	0.378562
conc_large_ldl_particles	Pattern_5	0.008422	0.005323	0.113653	0.160908	False	30507	0.166055	0.000793	0.008216	0.92307	13088	0.156729
conc_large_vldl_particles	Pattern_5	-0.014426	0.004824	0.00279122	0.00550874	True	30507	0.315158	-0.017045	0.00744	0.021981	13088	0.308483
conc_ldl_particles	Pattern_5	0.002948	0.005258	0.575075	0.65088	False	30507	0.186338	-0.003719	0.008124	0.647072	13088	0.175572
conc_medium_hdl_particles	Pattern_5	0.012631	0.004995	0.0114481	0.02016	True	30507	0.265277	0.01535	0.007662	0.045141	13088	0.266694
conc_medium_ldl_particles	Pattern_5	-0.006311	0.005227	0.227254	0.295875	False	30507	0.196031	-0.011147	0.008077	0.167545	13088	0.185251
conc_medium_vldl_particles	Pattern_5	-0.003743	0.005067	0.460117	0.538199	False	30507	0.244316	-0.00755	0.007843	0.335746	13088	0.231492
conc_small_hdl_particles	Pattern_5	0.000801	0.005433	0.882792	0.906922	False	30507	0.130514	0.012135	0.008402	0.148703	13088	0.118787
conc_small_ldl_particles	Pattern_5	-0.00407	0.005171	0.431211	0.510382	False	30507	0.213128	-0.008909	0.007996	0.265231	13088	0.201318
conc_small_vldl_particles	Pattern_5	-0.00435	0.004949	0.37942	0.461084	False	30507	0.279194	-0.008422	0.007654	0.271233	13088	0.268447
conc_vlarge_hdl_particles	Pattern_5	0.019435	0.004873	6.66035e-05	0.000170752	True	30507	0.300939	0.005462	0.007375	0.458994	13088	0.32042
conc_vlarge_vldl_particles	Pattern_5	-0.016759	0.004799	0.000479759	0.0010819	True	30507	0.322362	-0.019025	0.007406	0.0102134	13088	0.315002
conc_vldl_particles	Pattern_5	-0.005532	0.004976	0.266309	0.34093	False	30507	0.271205	-0.011161	0.007702	0.147321	13088	0.259335
conc_vsmall_vldl_particles	Pattern_5	-0.000981	0.00519	0.850097	0.879685	False	30507	0.207107	-0.011323	0.007994	0.156682	13088	0.202376
creatinine_nmr	Pattern_5	-0.033742	0.004783	1.7757e-12	1.04342e-11	True	29681	0.344059	-0.029356	0.00737	6.84502e-05	12734	0.336613
degree_unsat	Pattern_5	0.049867	0.005269	3.16723e-21	3.41034e-20	True	30483	0.182644	0.045874	0.008152	1.8645e-08	13072	0.170333
docosahexaenoic_acid	Pattern_5	0.040095	0.00526	2.56737e-14	1.72777e-13	True	30483	0.18529	0.03855	0.008128	2.13027e-06	13072	0.175242
docosahexaenoic_acid_to_total_fa_percent	Pattern_5	0.041146	0.005322	1.09076e-14	7.57073e-14	True	30483	0.166334	0.042037	0.008257	3.60501e-07	13072	0.149028
free_chol_chylomicrons_xl_vldl	Pattern_5	-0.016583	0.005039	0.000998421	0.00212031	True	30507	0.252931	-0.012665	0.00779	0.103995	13088	0.24242
free_chol_hdl	Pattern_5	0.017903	0.004772	0.000175833	0.000426626	True	30507	0.329378	0.012523	0.007275	0.0852014	13088	0.338722
free_chol_idl	Pattern_5	0.003848	0.005341	0.471192	0.548577	False	30507	0.160126	-0.002784	0.008191	0.733926	13088	0.162235
free_chol_large_hdl	Pattern_5	0.021206	0.004674	5.74257e-06	1.73848e-05	True	30507	0.356639	0.010185	0.007085	0.150586	13088	0.372512
free_chol_large_ldl	Pattern_5	0.005132	0.005396	0.341578	0.423167	False	30507	0.142933	-3.1e-05	0.008301	0.996988	13088	0.139408
free_chol_large_vldl	Pattern_5	-0.013797	0.004792	0.00399304	0.00764821	True	30507	0.32425	-0.015639	0.007399	0.0345629	13088	0.316043
free_chol_ldl	Pattern_5	0.00454	0.005437	0.403752	0.484794	False	30507	0.129911	-6.5e-05	0.008373	0.993774	13088	0.124526
free_chol_medium_hdl	Pattern_5	0.014675	0.004918	0.00285016	0.00561019	True	30507	0.287548	0.014629	0.007536	0.0522611	13088	0.290403
free_chol_medium_ldl	Pattern_5	0.002762	0.005452	0.612495	0.681995	False	30507	0.125082	-7.4e-05	0.008415	0.992951	13088	0.11555
free_chol_medium_vldl	Pattern_5	-0.001855	0.005182	0.72039	0.775266	False	30507	0.209643	-0.006993	0.008014	0.382899	13088	0.197633
free_chol_small_hdl	Pattern_5	0.004377	0.005186	0.398715	0.479903	False	30507	0.207918	0.009723	0.008042	0.226676	13088	0.192623
free_chol_small_ldl	Pattern_5	0.005078	0.005552	0.360399	0.441523	False	30507	0.09281	-0.000592	0.008538	0.944744	13088	0.089356
free_chol_small_vldl	Pattern_5	0.000706	0.005219	0.892463	0.91356	False	30507	0.198218	-0.004517	0.008074	0.575847	13088	0.185552
free_chol_to_total_lip_chylomicrons_xl_vldl_percent	Pattern_5	0.035662	0.005708	4.23562e-10	2.06798e-09	True	29150	0.086197	0.03139	0.00876	0.000340669	12469	0.089244
free_chol_to_total_lip_idl_percent	Pattern_5	0.002942	0.005649	0.602503	0.67502	False	30507	0.06031	0.004553	0.00866	0.599102	13088	0.063336
free_chol_to_total_lip_large_hdl_percent	Pattern_5	0.019174	0.005221	0.000240973	0.000572132	True	30507	0.197199	0.001573	0.007895	0.842052	13088	0.221037
free_chol_to_total_lip_large_ldl_percent	Pattern_5	0.003844	0.005212	0.460789	0.538669	False	30507	0.200413	0.004261	0.007973	0.593086	13088	0.206425
free_chol_to_total_lip_large_vldl_percent	Pattern_5	0.009087	0.005644	0.107398	0.153686	False	30507	0.062293	0.003618	0.00867	0.676441	13086	0.061323
free_chol_to_total_lip_medium_hdl_percent	Pattern_5	0.019673	0.004811	4.33168e-05	0.000114288	True	30507	0.318423	0.011142	0.007332	0.128631	13088	0.328375
free_chol_to_total_lip_medium_ldl_percent	Pattern_5	0.016521	0.005107	0.00121808	0.00255413	True	30507	0.232431	0.015963	0.007842	0.0418192	13088	0.232123
free_chol_to_total_lip_medium_vldl_percent	Pattern_5	0.016125	0.005434	0.00300549	0.00589265	True	30507	0.13059	0.005178	0.008302	0.532815	13088	0.139378
free_chol_to_total_lip_small_hdl_percent	Pattern_5	0.016732	0.005242	0.00141391	0.00292168	True	30507	0.190997	-0.000605	0.008014	0.939777	13088	0.198148
free_chol_to_total_lip_small_ldl_percent	Pattern_5	0.011282	0.005374	0.0358087	0.0574786	False	30507	0.149943	0.009099	0.008266	0.271006	13088	0.146629
free_chol_to_total_lip_small_vldl_percent	Pattern_5	0.012075	0.005434	0.0262745	0.0433269	True	30507	0.13103	0.00722	0.008307	0.384775	13088	0.138325
free_chol_to_total_lip_vlarge_hdl_percent	Pattern_5	-0.027781	0.004739	4.6223e-09	2.02811e-08	True	30498	0.338849	-0.01252	0.007223	0.0830602	13083	0.348072
free_chol_to_total_lip_vlarge_vldl_percent	Pattern_5	0.027318	0.005516	7.35158e-07	2.48631e-06	True	30205	0.113716	0.009835	0.008457	0.244838	12948	0.120774
free_chol_to_total_lip_vsmall_vldl_percent	Pattern_5	-0.006423	0.005741	0.263253	0.337451	False	30507	0.029442	-0.00814	0.008787	0.354279	13088	0.035578
free_chol_vlarge_hdl	Pattern_5	0.014118	0.005104	0.00567833	0.0106309	True	30507	0.232917	-0.001055	0.007739	0.891616	13088	0.251957
free_chol_vlarge_vldl	Pattern_5	-0.014682	0.00484	0.00241991	0.00483012	True	30507	0.310696	-0.017246	0.007479	0.0211274	13088	0.3014
free_chol_vldl	Pattern_5	-0.007792	0.004949	0.115385	0.163012	False	30507	0.279189	-0.011919	0.007667	0.120087	13088	0.265725
free_chol_vsmall_vldl	Pattern_5	-0.000253	0.00524	0.961498	0.971466	False	30507	0.191763	-0.009831	0.008063	0.222763	13088	0.188483
glucose_nmr	Pattern_5	0.024403	0.005626	1.44327e-05	4.18485e-05	True	30450	0.068592	0.019747	0.008642	0.0223342	13063	0.068314
glutamine	Pattern_5	-0.009312	0.005691	0.101754	0.146774	False	30415	0.051672	-0.011401	0.008696	0.18984	13047	0.058996
glycine	Pattern_5	-0.007131	0.005399	0.186572	0.248597	False	30476	0.139305	0.000936	0.008317	0.910358	13072	0.135634
glycoprotein_acetyls	Pattern_5	-0.009334	0.005141	0.0694524	0.105208	False	30509	0.221716	-0.015151	0.007968	0.0572694	13088	0.207264
hdl_chol_nmr	Pattern_5	0.019409	0.00477	4.73577e-05	0.000124127	True	30507	0.329892	0.016758	0.007285	0.0214367	13088	0.336823
histidine	Pattern_5	-0.005893	0.005764	0.306656	0.385399	False	30462	0.022288	0.018713	0.00885	0.0344873	13065	0.023251
isoleucine	Pattern_5	-0.002285	0.005555	0.680862	0.741135	False	30499	0.091904	-0.01137	0.008496	0.180802	13085	0.098584
lactate	Pattern_5	-0.02027	0.005575	0.000277751	0.000651685	True	30455	0.086223	-0.017685	0.00856	0.038839	13065	0.085735
ldl_chol	Pattern_5	0.003189	0.005303	0.547641	0.625516	False	30507	0.172177	-0.001127	0.008196	0.890669	13088	0.161
leucine	Pattern_5	-0.004947	0.005407	0.360221	0.441523	False	30500	0.139297	-0.014539	0.008268	0.0786757	13087	0.145839
linoleic_acid	Pattern_5	0.017781	0.005319	0.000830715	0.00179672	True	30483	0.166919	0.006885	0.008186	0.400333	13072	0.163422
linoleic_acid_to_total_fa_percent	Pattern_5	0.028579	0.00522	4.39903e-08	1.69823e-07	True	30483	0.19807	0.016163	0.007994	0.0432063	13072	0.202137
monounsat_fa_nmr	Pattern_5	-0.006165	0.004874	0.205893	0.271273	False	30483	0.301027	-0.010366	0.007581	0.17154	13072	0.283067
monounsat_fa_to_total_fa_percent	Pattern_5	-0.019272	0.004934	9.40469e-05	0.000235354	True	30483	0.28366	-0.022172	0.007647	0.00374177	13072	0.269935
omega3_fa	Pattern_5	0.032201	0.005229	7.46288e-10	3.52276e-09	True	30483	0.195107	0.031345	0.008069	0.000102946	13072	0.187832
omega3_fa_to_total_fa_percent	Pattern_5	0.037178	0.005482	1.21171e-11	6.74225e-11	True	30483	0.115229	0.038105	0.008465	6.80982e-06	13072	0.106085
omega6_fa	Pattern_5	0.017884	0.00517	0.000542646	0.00120912	True	30483	0.213085	0.008444	0.007971	0.289487	13072	0.206793
omega6_fa_to_omega3_fa_ratio	Pattern_5	-0.029117	0.005461	9.77219e-08	3.60485e-07	True	30479	0.122339	-0.031364	0.00841	0.000192801	13069	0.11797
omega6_fa_to_total_fa_percent	Pattern_5	0.027517	0.004956	2.83664e-08	1.12115e-07	True	30483	0.277215	0.01975	0.007621	0.00955972	13072	0.27538
phenylalanine	Pattern_5	-0.005931	0.005723	0.300043	0.378761	False	30491	0.035693	-0.013934	0.008761	0.111757	13083	0.041202
phosphatidylcholines	Pattern_5	0.012485	0.004962	0.0118687	0.0207391	True	30483	0.275014	0.009394	0.007626	0.218001	13072	0.274462
phosphoglycerides	Pattern_5	0.011729	0.004963	0.0181115	0.0307309	True	30483	0.274879	0.008795	0.00764	0.249644	13072	0.2718
phospholip_chylomicrons_xl_vldl	Pattern_5	-0.017435	0.004995	0.000482711	0.00108651	True	30507	0.265827	-0.014087	0.007717	0.067946	13088	0.256569
phospholip_hdl	Pattern_5	0.014631	0.004893	0.00279309	0.00550874	True	30507	0.294788	0.013191	0.007479	0.0778188	13088	0.301127
phospholip_idl	Pattern_5	0.006964	0.00523	0.183045	0.244552	False	30507	0.194501	-0.002434	0.008029	0.761738	13088	0.194998
phospholip_large_hdl	Pattern_5	0.020251	0.004687	1.55987e-05	4.45806e-05	True	30507	0.353176	0.011524	0.007127	0.10591	13088	0.365101
phospholip_large_ldl	Pattern_5	0.001526	0.005348	0.775473	0.817756	False	30507	0.157955	-0.002312	0.008253	0.779414	13088	0.149378
phospholip_large_vldl	Pattern_5	-0.01441	0.004819	0.00279301	0.00550874	True	30507	0.316568	-0.01575	0.007431	0.0340747	13088	0.310092
phospholip_ldl	Pattern_5	0.0021	0.00531	0.692506	0.750937	False	30507	0.170175	-0.002709	0.008204	0.74129	13088	0.159299
phospholip_medium_hdl	Pattern_5	0.010363	0.005093	0.041897	0.0660275	False	30507	0.235996	0.0139	0.00781	0.0751119	13088	0.238202
phospholip_medium_ldl	Pattern_5	0.000389	0.005217	0.940594	0.953518	False	30507	0.198836	-0.003138	0.008081	0.697771	13088	0.184327
phospholip_medium_vldl	Pattern_5	-0.003508	0.005089	0.490662	0.569579	False	30507	0.237901	-0.007905	0.007877	0.315651	13088	0.224732
phospholip_small_hdl	Pattern_5	-0.002469	0.005315	0.642279	0.708035	False	30507	0.167767	0.008788	0.008205	0.284125	13088	0.159812
phospholip_small_ldl	Pattern_5	0.008109	0.005321	0.127575	0.178211	False	30507	0.166808	-0.002472	0.008203	0.763123	13088	0.159431
phospholip_small_vldl	Pattern_5	-0.000741	0.005071	0.88378	0.907001	False	30507	0.24329	-0.006166	0.007853	0.432384	13088	0.229718
phospholip_to_total_lip_chylomicrons_xl_vldl_percent	Pattern_5	0.019718	0.005884	0.00080487	0.00174652	True	29150	0.028947	0.017793	0.009031	0.0488385	12469	0.032649
phospholip_to_total_lip_idl_percent	Pattern_5	0.018227	0.005739	0.00149354	0.00307349	True	30507	0.030207	0.009744	0.008806	0.268549	13088	0.032005
phospholip_to_total_lip_large_hdl_percent	Pattern_5	-0.016768	0.005234	0.00135729	0.00282225	True	30507	0.193418	-0.005955	0.007954	0.454079	13088	0.209794
phospholip_to_total_lip_large_ldl_percent	Pattern_5	-0.024028	0.005541	1.4514e-05	4.19012e-05	True	30507	0.096491	-0.014181	0.008557	0.0975054	13088	0.085652
phospholip_to_total_lip_large_vldl_percent	Pattern_5	-0.00958	0.005184	0.0646463	0.098603	False	30507	0.20867	-0.011776	0.007985	0.140286	13086	0.203932
phospholip_to_total_lip_medium_hdl_percent	Pattern_5	-0.017747	0.005068	0.000463354	0.00104887	True	30507	0.243925	-0.016247	0.00776	0.0363203	13088	0.247959
phospholip_to_total_lip_medium_ldl_percent	Pattern_5	0.019756	0.005667	0.000490551	0.00110042	True	30507	0.054894	0.014266	0.008705	0.10129	13088	0.054189
phospholip_to_total_lip_medium_vldl_percent	Pattern_5	0.014565	0.005533	0.00847683	0.015435	True	30507	0.098796	0.002428	0.008447	0.773795	13088	0.108741
phospholip_to_total_lip_small_hdl_percent	Pattern_5	-0.001568	0.005514	0.776153	0.818041	False	30507	0.105129	-0.003057	0.008434	0.717054	13088	0.11166
phospholip_to_total_lip_small_ldl_percent	Pattern_5	0.022865	0.005407	2.35353e-05	6.49341e-05	True	30507	0.139462	0.009272	0.008329	0.265644	13088	0.133684
phospholip_to_total_lip_small_vldl_percent	Pattern_5	0.014524	0.005461	0.00783015	0.0143229	True	30507	0.122169	0.00752	0.008349	0.367798	13088	0.129469
phospholip_to_total_lip_very_small_vldl_percent	Pattern_5	0.008558	0.005533	0.121918	0.171391	False	30507	0.098732	0.001771	0.008516	0.835245	13088	0.094634
phospholip_to_total_lip_vlarge_hdl_percent	Pattern_5	0.017505	0.004927	0.000381843	0.00088138	True	30498	0.285494	0.003131	0.007512	0.676797	13083	0.29482
phospholip_to_total_lip_vlarge_vldl_percent	Pattern_5	0.007066	0.00564	0.210223	0.275866	False	30205	0.073056	-0.007272	0.008712	0.403868	12948	0.066632
phospholip_vlarge_hdl	Pattern_5	0.020256	0.004827	2.72081e-05	7.39407e-05	True	30507	0.313967	0.005929	0.007317	0.417729	13088	0.33113
phospholip_vlarge_vldl	Pattern_5	-0.015868	0.004824	0.0010048	0.0021316	True	30507	0.315285	-0.017967	0.007446	0.0158381	13088	0.307503
phospholip_vldl	Pattern_5	-0.008553	0.004901	0.0809604	0.120623	False	30507	0.293181	-0.012891	0.007588	0.0893537	13088	0.280873
phospholip_vsmall_vldl	Pattern_5	0.001908	0.005185	0.712873	0.768006	False	30507	0.208467	-0.008991	0.007986	0.260231	13088	0.204106
polyunsat_fa	Pattern_5	0.025246	0.005051	5.81987e-07	1.98854e-06	True	30483	0.248943	0.017829	0.007796	0.0222108	13072	0.241364
polyunsat_fa_to_monounsat_fa_ratio	Pattern_5	0.030629	0.004909	4.46446e-10	2.16907e-09	True	30482	0.290718	0.030458	0.007614	6.36376e-05	13072	0.276467
polyunsat_fa_to_total_fa_percent	Pattern_5	0.044755	0.004985	2.92831e-19	2.81797e-18	True	30483	0.268538	0.039674	0.007719	2.79272e-07	13072	0.256444
pyruvate	Pattern_5	-0.00233	0.005627	0.678768	0.739345	False	30413	0.072786	-0.003137	0.008639	0.716485	13043	0.071272
remnant_chol	Pattern_5	-0.002132	0.005213	0.682549	0.742161	False	30507	0.200129	-0.007681	0.008045	0.339746	13088	0.191581
sat_fa	Pattern_5	-0.01208	0.004877	0.0132521	0.0229749	True	30483	0.300183	-0.012482	0.007562	0.0988199	13072	0.28703
sat_fa_to_total_fa_percent	Pattern_5	-0.053874	0.005466	6.98562e-23	8.23394e-22	True	30483	0.120816	-0.042264	0.008383	4.67347e-07	13072	0.12296
sphingomyelins	Pattern_5	0.007013	0.005078	0.167241	0.225861	False	30480	0.24126	0.003785	0.007805	0.627749	13071	0.23967
tg_chylomicrons_xl_vldl	Pattern_5	-0.021717	0.005113	2.17286e-05	6.01993e-05	True	30507	0.230745	-0.017737	0.007905	0.0248662	13088	0.219793
tg_hdl	Pattern_5	-0.015384	0.00524	0.00332777	0.00646094	True	30507	0.191968	-0.015729	0.008077	0.05151	13088	0.185847
tg_idl	Pattern_5	0.000977	0.005042	0.846393	0.877028	False	30507	0.251708	-0.006897	0.007788	0.375856	13088	0.243236
tg_large_hdl	Pattern_5	-0.007081	0.005325	0.183597	0.24496	False	30507	0.165261	-0.01159	0.008198	0.157494	13088	0.160966
tg_large_ldl	Pattern_5	0.000548	0.004938	0.911686	0.927991	False	30507	0.282218	-0.006123	0.007652	0.423652	13088	0.269513
tg_large_vldl	Pattern_5	-0.01742	0.004906	0.00038519	0.000886062	True	30507	0.291793	-0.018983	0.007558	0.0120339	13088	0.286251
tg_ldl	Pattern_5	-0.001154	0.004901	0.813904	0.851521	False	30507	0.293031	-0.007265	0.0076	0.339137	13088	0.27927
tg_medium_hdl	Pattern_5	-0.016203	0.005283	0.00216284	0.00433875	True	30507	0.178717	-0.014674	0.008134	0.0712538	13088	0.174307
tg_medium_ldl	Pattern_5	-0.002168	0.004871	0.656262	0.719865	False	30507	0.301744	-0.007514	0.007563	0.320507	13088	0.286218
tg_medium_vldl	Pattern_5	-0.01224	0.004912	0.0127194	0.0221672	True	30507	0.290009	-0.014017	0.007578	0.0643784	13088	0.28252
tg_small_hdl	Pattern_5	-0.016113	0.004938	0.00110443	0.00233301	True	30507	0.282343	-0.01466	0.007596	0.0536401	13088	0.279709
tg_small_ldl	Pattern_5	-0.007615	0.004893	0.119649	0.168678	False	30507	0.295346	-0.012892	0.007581	0.0890497	13088	0.282696
tg_small_vldl	Pattern_5	-0.007455	0.004997	0.135746	0.188699	False	30507	0.265294	-0.009155	0.007707	0.234881	13088	0.258569
tg_to_phosphoglycerides_ratio	Pattern_5	-0.020202	0.004771	2.29825e-05	6.3585e-05	True	30483	0.330447	-0.021137	0.007341	0.00398884	13072	0.327349
tg_to_total_lip_chylomicrons_xl_vldl_percent	Pattern_5	-0.017828	0.005928	0.00263442	0.00523208	True	29150	0.014795	-0.016218	0.009088	0.0743736	12469	0.020478
tg_to_total_lip_idl_percent	Pattern_5	-0.00271	0.005473	0.620494	0.690131	False	30507	0.118459	-0.002487	0.008381	0.766685	13088	0.123107
tg_to_total_lip_large_hdl_percent	Pattern_5	-0.02817	0.004992	1.68026e-08	6.95858e-08	True	30507	0.266722	-0.024038	0.007643	0.00166345	13088	0.270335
tg_to_total_lip_large_ldl_percent	Pattern_5	-0.00428	0.005574	0.442601	0.522002	False	30507	0.085575	-0.005839	0.008551	0.494713	13088	0.087035
tg_to_total_lip_large_vldl_percent	Pattern_5	-0.012405	0.005744	0.0308047	0.0500106	False	30507	0.028702	0.00061	0.008812	0.944822	13086	0.030594
tg_to_total_lip_medium_hdl_percent	Pattern_5	-0.023573	0.005054	3.10907e-06	9.72256e-06	True	30507	0.248236	-0.022712	0.007751	0.00339207	13088	0.249772
tg_to_total_lip_medium_ldl_percent	Pattern_5	-6.1e-05	0.005685	0.991439	0.993934	False	30507	0.048643	-0.002702	0.008728	0.756915	13088	0.04875
tg_to_total_lip_medium_vldl_percent	Pattern_5	-0.01948	0.005341	0.00026545	0.000625771	True	30507	0.160219	-0.009931	0.008163	0.223778	13088	0.167769
tg_to_total_lip_small_hdl_percent	Pattern_5	-0.018286	0.004973	0.000236353	0.000561833	True	30507	0.272097	-0.020857	0.007624	0.00623073	13088	0.274323
tg_to_total_lip_small_ldl_percent	Pattern_5	-0.011253	0.00545	0.03894	0.0617092	False	30507	0.126034	-0.01059	0.00837	0.205832	13088	0.125378
tg_to_total_lip_small_vldl_percent	Pattern_5	-0.009539	0.005588	0.0878002	0.129536	False	30507	0.080943	-0.002953	0.008557	0.730036	13088	0.085418
tg_to_total_lip_vlarge_hdl_percent	Pattern_5	-0.021047	0.004843	1.39021e-05	4.04277e-05	True	30498	0.309967	-0.015767	0.007434	0.0339362	13083	0.309941
tg_to_total_lip_vlarge_vldl_percent	Pattern_5	-0.023758	0.005511	1.63015e-05	4.65224e-05	True	30205	0.115439	-0.011807	0.008442	0.161956	12948	0.123434
tg_to_total_lip_vsmall_vldl_percent	Pattern_5	-0.003799	0.005385	0.480544	0.558486	False	30507	0.146334	0.000712	0.008244	0.931176	13088	0.15157
tg_vlarge_hdl	Pattern_5	-0.002697	0.00525	0.607495	0.678368	False	30507	0.188755	-0.011879	0.008077	0.14142	13088	0.185788
tg_vlarge_vldl	Pattern_5	-0.019307	0.004858	7.08117e-05	0.000180842	True	30507	0.305548	-0.020418	0.007479	0.006344	13088	0.301397
tg_vldl	Pattern_5	-0.015863	0.004881	0.00115657	0.00243282	True	30507	0.29895	-0.017552	0.007532	0.0197988	13088	0.291611
tg_vsmall_vldl	Pattern_5	-0.001628	0.005076	0.748456	0.797712	False	30507	0.241574	-0.00802	0.007838	0.306174	13088	0.233595
total_chol_minus_hdl_c	Pattern_5	0.00063	0.00524	0.90423	0.921815	False	30507	0.191862	-0.004416	0.008095	0.585397	13088	0.181569
total_chol_nmr	Pattern_5	0.00744	0.005169	0.150055	0.205013	False	30507	0.213332	0.003116	0.007955	0.695251	13088	0.209738
total_cholines	Pattern_5	0.012986	0.004971	0.00898989	0.0162062	True	30483	0.272574	0.009545	0.007644	0.211836	13072	0.270809
total_conc_of_bcaas	Pattern_5	0.003612	0.005398	0.503409	0.582003	False	30483	0.142584	-0.008436	0.008251	0.306631	13079	0.149737
total_conc_of_lipoprotein_particles	Pattern_5	0.011767	0.005098	0.0209889	0.0352232	True	30507	0.234515	0.016241	0.007848	0.0385159	13088	0.230894
total_esterified_chol	Pattern_5	0.008305	0.00517	0.108214	0.154526	False	30507	0.212881	0.004451	0.007955	0.57583	13088	0.209774
total_fa	Pattern_5	0.002407	0.004892	0.622741	0.691857	False	30483	0.295847	-0.001598	0.007587	0.833193	13072	0.281947
total_free_chol	Pattern_5	0.005141	0.00517	0.320114	0.399792	False	30507	0.212946	-0.000168	0.007963	0.983189	13088	0.208099
total_lip_chylomicrons_xl_vldl	Pattern_5	-0.02095	0.005045	3.29003e-05	8.84446e-05	True	30507	0.251237	-0.018337	0.007793	0.0186319	13088	0.241856
total_lip_hdl	Pattern_5	0.016145	0.004844	0.00085917	0.00185224	True	30507	0.309063	0.014173	0.007403	0.0555946	13088	0.315188
total_lip_idl	Pattern_5	0.003945	0.005237	0.451304	0.529757	False	30507	0.192417	-0.003973	0.008038	0.621177	13088	0.193083
total_lip_large_hdl	Pattern_5	0.020861	0.004654	7.4134e-06	2.21402e-05	True	30507	0.362207	0.011841	0.007072	0.0940766	13088	0.374894
total_lip_large_ldl	Pattern_5	0.00495	0.005283	0.348804	0.430761	False	30507	0.178467	-0.000317	0.008158	0.969042	13088	0.168759
total_lip_large_vldl	Pattern_5	-0.014914	0.004848	0.00209645	0.00421405	True	30507	0.308556	-0.017498	0.007474	0.0192399	13088	0.302102
total_lip_ldl	Pattern_5	0.002791	0.005258	0.595589	0.668778	False	30507	0.18613	-0.001912	0.008131	0.814083	13088	0.174239
total_lip_lipoprotein_particles	Pattern_5	0.002151	0.005009	0.667596	0.729485	False	30507	0.261466	-0.001041	0.007746	0.893068	13088	0.250863
total_lip_medium_hdl	Pattern_5	0.011842	0.005044	0.0188874	0.0319657	True	30507	0.250713	0.015121	0.007737	0.0506677	13088	0.252299
total_lip_medium_ldl	Pattern_5	-0.001971	0.005182	0.703622	0.760095	False	30507	0.209782	-0.004295	0.008027	0.592655	13088	0.19514
total_lip_medium_vldl	Pattern_5	-0.005924	0.004997	0.235795	0.304804	False	30507	0.265297	-0.009934	0.007733	0.198959	13088	0.252821
total_lip_small_hdl	Pattern_5	-0.001938	0.005328	0.716076	0.771039	False	30507	0.16374	0.009452	0.008238	0.25125	13088	0.153082
total_lip_small_ldl	Pattern_5	0.001926	0.005207	0.711466	0.766904	False	30507	0.202114	-0.004006	0.008055	0.618972	13088	0.189534
total_lip_small_vldl	Pattern_5	-0.004065	0.004957	0.412169	0.491327	False	30507	0.276907	-0.00838	0.00767	0.274617	13088	0.265392
total_lip_vlarge_hdl	Pattern_5	0.020667	0.004831	1.89447e-05	5.30772e-05	True	30507	0.312726	0.006264	0.007315	0.391838	13088	0.331403
total_lip_vlarge_vldl	Pattern_5	-0.017217	0.004819	0.000353988	0.000820888	True	30507	0.316692	-0.019946	0.007432	0.00728718	13088	0.310129
total_lip_vldl	Pattern_5	-0.011743	0.004867	0.0158441	0.0271847	True	30507	0.30295	-0.015537	0.007528	0.0390523	13088	0.292131
total_lip_vsmall_vldl	Pattern_5	0.000811	0.005174	0.87541	0.900267	False	30507	0.211883	-0.009519	0.007967	0.232191	13088	0.207744
total_phospholip_lipoprotein_particles	Pattern_5	0.008365	0.004959	0.0916623	0.134357	False	30507	0.275682	0.005662	0.007631	0.458077	13088	0.273022
total_tg_nmr	Pattern_5	-0.015025	0.004886	0.00210779	0.00423257	True	30507	0.297461	-0.016868	0.007551	0.025509	13088	0.288068
tyrosine	Pattern_5	-0.007995	0.005567	0.150944	0.206086	False	30466	0.0879	-0.022452	0.008483	0.00813772	13067	0.102288
valine	Pattern_5	0.011184	0.005385	0.0378255	0.0601344	False	30484	0.146571	-0.002333	0.00824	0.777115	13080	0.152104
vldl_chol	Pattern_5	-0.006102	0.005069	0.228644	0.297297	False	30507	0.24379	-0.010357	0.007847	0.186907	13088	0.230905
3_hydroxybutyrate	Pattern_6	-0.00823	0.005704	0.149104	0.204275	False	30063	0.080388	-0.002946	0.008811	0.738157	12878	0.07322
acetate	Pattern_6	0.02796	0.005772	1.28062e-06	4.18935e-06	True	30490	0.04452	0.035195	0.008903	7.74807e-05	13079	0.043004
acetoacetate	Pattern_6	-0.010385	0.005709	0.0689048	0.104538	False	30508	0.060913	0.000307	0.008813	0.972251	13088	0.055646
acetone	Pattern_6	-0.009205	0.005736	0.108544	0.154775	False	30507	0.056991	0.007342	0.008808	0.404554	13088	0.063327
alanine	Pattern_6	-0.017102	0.005771	0.00304538	0.00595329	True	30487	0.047779	-0.009432	0.008848	0.28641	13082	0.054745
albumin_nmr	Pattern_6	0.01704	0.005743	0.00300865	0.00589305	True	30499	0.05553	0.016661	0.008868	0.0602844	13085	0.050142
apolip_a1	Pattern_6	-0.011924	0.005022	0.0175923	0.0298755	True	30507	0.27757	-0.003853	0.007724	0.617934	13088	0.279018
apolip_b_apolip_a1_ratio	Pattern_6	0.005376	0.005271	0.30778	0.386482	False	30507	0.204859	-0.008037	0.008146	0.323847	13088	0.197708
apolip_b_nmr	Pattern_6	-0.002114	0.005305	0.690191	0.749243	False	30507	0.194572	-0.012031	0.008216	0.143131	13088	0.184287
avg_diameter_hdl	Pattern_6	0.005446	0.004775	0.254084	0.327172	False	30507	0.347126	0.014178	0.007266	0.0510389	13088	0.361697
avg_diameter_ldl	Pattern_6	0.02005	0.005629	0.000368775	0.000854186	True	30507	0.093347	0.018541	0.008648	0.0320427	13088	0.096724
avg_diameter_vldl	Pattern_6	-0.021299	0.004882	1.28936e-05	3.75497e-05	True	30507	0.317827	-0.036501	0.007536	1.29231e-06	13088	0.313202
chol_chylomicrons_xl_vldl	Pattern_6	-0.011669	0.005054	0.0209711	0.035223	True	30507	0.268944	-0.027209	0.007822	0.000505827	13088	0.260977
chol_esters_chylomicrons_xl_vldl	Pattern_6	-0.01323	0.005036	0.00861852	0.01565	True	30507	0.274171	-0.029118	0.007788	0.000185689	13088	0.267315
chol_esters_hdl	Pattern_6	-0.012166	0.004848	0.0121023	0.0211287	True	30507	0.326868	-8.2e-05	0.007428	0.991221	13088	0.332943
chol_esters_idl	Pattern_6	-0.003689	0.005373	0.492364	0.571223	False	30507	0.173366	-0.006348	0.008256	0.441962	13088	0.176391
chol_esters_large_hdl	Pattern_6	-0.00276	0.004683	0.555581	0.633133	False	30507	0.372252	0.008431	0.007136	0.237397	13088	0.384243
chol_esters_large_ldl	Pattern_6	-0.007909	0.005365	0.14044	0.194006	False	30507	0.176156	-0.014186	0.008309	0.087785	13088	0.165766
chol_esters_large_vldl	Pattern_6	-0.000662	0.005043	0.895534	0.915038	False	30507	0.272167	-0.015164	0.00781	0.0521922	13088	0.262793
chol_esters_ldl	Pattern_6	-0.010082	0.005322	0.0581995	0.0894548	False	30507	0.189194	-0.017765	0.008254	0.0313988	13088	0.176748
chol_esters_medium_hdl	Pattern_6	-0.012996	0.005047	0.0100299	0.017935	True	30507	0.270454	-0.001961	0.007758	0.8004	13088	0.272482
chol_esters_medium_ldl	Pattern_6	-0.01234	0.005224	0.0181747	0.0308119	True	30507	0.21897	-0.021898	0.008111	0.00694394	13088	0.205076
chol_esters_medium_vldl	Pattern_6	-0.003177	0.005577	0.568892	0.645349	False	30507	0.10973	-0.006442	0.00859	0.453291	13088	0.108311
chol_esters_small_hdl	Pattern_6	-0.025833	0.005644	4.73642e-06	1.45377e-05	True	30507	0.087605	-0.022085	0.008725	0.0113766	13088	0.080757
chol_esters_small_ldl	Pattern_6	-0.015163	0.005219	0.00366918	0.00707552	True	30507	0.220554	-0.024464	0.008104	0.00254333	13088	0.206276
chol_esters_small_vldl	Pattern_6	0.006919	0.005202	0.183482	0.24496	False	30507	0.225628	-0.006407	0.008067	0.427101	13088	0.213756
chol_esters_to_total_lip_chylomicrons_xl_vldl_percent	Pattern_6	0.009771	0.006008	0.103926	0.149527	False	29150	0.018347	0.005892	0.009225	0.523008	12469	0.025229
chol_esters_to_total_lip_idl_percent	Pattern_6	-0.038091	0.005706	2.49627e-11	1.34758e-10	True	30507	0.068223	-0.025273	0.008741	0.00384447	13088	0.076984
chol_esters_to_total_lip_large_hdl_percent	Pattern_6	-0.019983	0.005094	8.76039e-05	0.000220616	True	30507	0.257344	-0.004431	0.007811	0.570546	13088	0.262919
chol_esters_to_total_lip_large_ldl_percent	Pattern_6	-0.016778	0.005765	0.00361392	0.0069757	True	30507	0.048837	-0.019902	0.008882	0.0250622	13088	0.046217
chol_esters_to_total_lip_large_vldl_percent	Pattern_6	0.02928	0.005526	1.17352e-07	4.26579e-07	True	30507	0.126038	0.038033	0.008474	7.24984e-06	13086	0.132442
chol_esters_to_total_lip_medium_hdl_percent	Pattern_6	-0.023048	0.005182	8.72173e-06	2.58153e-05	True	30507	0.231408	-0.00239	0.007977	0.764451	13088	0.231398
chol_esters_to_total_lip_medium_ldl_percent	Pattern_6	-0.004012	0.005457	0.462241	0.54005	False	30507	0.14764	-0.013851	0.0084	0.0991895	13088	0.147344
chol_esters_to_total_lip_medium_vldl_percent	Pattern_6	0.006556	0.005302	0.216248	0.283026	False	30507	0.195368	0.021286	0.008128	0.0088304	13088	0.201872
chol_esters_to_total_lip_small_hdl_percent	Pattern_6	-0.023362	0.005639	3.43409e-05	9.21929e-05	True	30507	0.089962	-0.009462	0.008674	0.275343	13088	0.091522
chol_esters_to_total_lip_small_ldl_percent	Pattern_6	-0.018207	0.005446	0.000828531	0.00179395	True	30507	0.151103	-0.027841	0.008417	0.00094272	13088	0.143983
chol_esters_to_total_lip_small_vldl_percent	Pattern_6	0.018828	0.005828	0.0012367	0.00258771	True	30507	0.027681	0.017999	0.008958	0.0445255	13088	0.030429
chol_esters_to_total_lip_vlarge_hdl_percent	Pattern_6	-0.024398	0.005803	2.6221e-05	7.16492e-05	True	30498	0.036678	-0.017501	0.008922	0.0498218	13083	0.038283
chol_esters_to_total_lip_vlarge_vldl_percent	Pattern_6	0.004819	0.005391	0.371381	0.453026	False	30205	0.177122	0.018176	0.008289	0.0283312	12948	0.181505
chol_esters_to_total_lip_vsmall_vldl_percent	Pattern_6	-0.009262	0.00537	0.0845749	0.125726	False	30507	0.174686	0.006683	0.008251	0.417996	13088	0.177717
chol_esters_vlarge_hdl	Pattern_6	0.002601	0.004835	0.590684	0.664019	False	30507	0.330653	0.010881	0.007335	0.137986	13088	0.349553
chol_esters_vlarge_vldl	Pattern_6	-0.007656	0.004973	0.123726	0.17381	False	30507	0.292233	-0.022261	0.007706	0.00387098	13088	0.281933
chol_esters_vldl	Pattern_6	0.002425	0.005245	0.643915	0.709446	False	30507	0.21257	-0.008965	0.008132	0.270293	13088	0.200877
chol_esters_vsmall_vldl	Pattern_6	0.019768	0.005388	0.000244002	0.000578634	True	30507	0.168733	0.013209	0.008284	0.110833	13088	0.170992
chol_idl	Pattern_6	-0.001565	0.005378	0.771108	0.815311	False	30507	0.172023	-0.004212	0.008265	0.610332	13088	0.174742
chol_large_hdl	Pattern_6	-0.001295	0.004692	0.782618	0.823983	False	30507	0.36969	0.009044	0.007143	0.205541	13088	0.382899
chol_large_ldl	Pattern_6	-0.008252	0.005395	0.126095	0.17664	False	30507	0.166993	-0.013576	0.008347	0.10387	13088	0.158189
chol_large_vldl	Pattern_6	-0.002884	0.004939	0.559219	0.636187	False	30507	0.302097	-0.019126	0.007646	0.0123769	13088	0.293439
chol_medium_hdl	Pattern_6	-0.011758	0.005033	0.0194824	0.0328445	True	30507	0.274643	-0.001441	0.007735	0.852225	13088	0.276833
chol_medium_ldl	Pattern_6	-0.013159	0.005303	0.0130994	0.0227893	True	30507	0.194974	-0.02109	0.008231	0.0104082	13088	0.181324
chol_medium_vldl	Pattern_6	-0.002942	0.005457	0.589767	0.663624	False	30507	0.147575	-0.009832	0.008432	0.243659	13088	0.140539
chol_small_hdl	Pattern_6	-0.023359	0.00556	2.65867e-05	7.24496e-05	True	30507	0.114672	-0.020827	0.00861	0.0155778	13088	0.104786
chol_small_ldl	Pattern_6	-0.014959	0.005332	0.00502739	0.00951954	True	30507	0.186278	-0.022698	0.008269	0.00605953	13088	0.17368
chol_small_vldl	Pattern_6	0.004592	0.005229	0.379886	0.461084	False	30507	0.217408	-0.008125	0.008112	0.316562	13088	0.204851
chol_to_total_lip_chylomicrons_xl_vldl_percent	Pattern_6	0.01751	0.005945	0.00322787	0.00627309	True	29150	0.039094	0.018225	0.009131	0.0459697	12469	0.044939
chol_to_total_lip_idl_percent	Pattern_6	-0.029311	0.005664	2.2945e-07	8.16185e-07	True	30507	0.081842	-0.014661	0.008694	0.0917613	13088	0.087014
chol_to_total_lip_large_hdl_percent	Pattern_6	-0.013817	0.005055	0.00627555	0.0116831	True	30507	0.268518	0.000441	0.007735	0.954519	13088	0.277161
chol_to_total_lip_large_ldl_percent	Pattern_6	-0.024417	0.005574	1.19009e-05	3.48627e-05	True	30507	0.110749	-0.01415	0.008575	0.0989427	13088	0.111402
chol_to_total_lip_large_vldl_percent	Pattern_6	0.030744	0.005738	8.48177e-08	3.15218e-07	True	30507	0.057555	0.03379	0.008804	0.000124697	13086	0.063553
chol_to_total_lip_medium_hdl_percent	Pattern_6	-0.020489	0.005096	5.81949e-05	0.000150551	True	30507	0.256773	-0.000815	0.007827	0.91709	13088	0.259772
chol_to_total_lip_medium_ldl_percent	Pattern_6	-0.013163	0.00586	0.0246789	0.0409669	True	30507	0.016899	-0.006671	0.009016	0.459338	13088	0.017989
chol_to_total_lip_medium_vldl_percent	Pattern_6	0.009664	0.005358	0.0712845	0.107575	False	30507	0.178263	0.022182	0.00821	0.00690675	13088	0.185603
chol_to_total_lip_small_hdl_percent	Pattern_6	-0.019648	0.005674	0.000535954	0.00119688	True	30507	0.07851	-0.005567	0.008727	0.523531	13088	0.080178
chol_to_total_lip_small_ldl_percent	Pattern_6	-0.025357	0.005847	1.45093e-05	4.19012e-05	True	30507	0.021131	-0.023686	0.009027	0.00870661	13088	0.01572
chol_to_total_lip_small_vldl_percent	Pattern_6	0.008856	0.005721	0.121638	0.171117	False	30507	0.063067	0.013201	0.008788	0.133053	13088	0.066971
chol_to_total_lip_vlarge_hdl_percent	Pattern_6	-0.019037	0.005474	0.00050696	0.00113468	True	30498	0.142358	-0.019476	0.008394	0.0203537	13083	0.148846
chol_to_total_lip_vlarge_vldl_percent	Pattern_6	0.009584	0.005394	0.0756175	0.113171	False	30205	0.176253	0.022265	0.008289	0.00723638	12948	0.181889
chol_to_total_lip_vsmall_vldl_percent	Pattern_6	-0.006873	0.005434	0.205906	0.271273	False	30507	0.15494	0.008006	0.008345	0.337357	13088	0.158986
chol_vlarge_hdl	Pattern_6	0.004223	0.004895	0.388323	0.470237	False	30507	0.314024	0.011843	0.007425	0.110721	13088	0.333678
chol_vlarge_vldl	Pattern_6	-0.006159	0.004918	0.210509	0.276059	False	30507	0.307854	-0.02234	0.00762	0.00337542	13088	0.298229
chol_vsmall_vldl	Pattern_6	0.021822	0.00537	4.84555e-05	0.000126677	True	30507	0.174237	0.013248	0.008264	0.108959	13088	0.174986
citrate	Pattern_6	-0.034615	0.005704	1.30519e-09	5.99064e-09	True	30503	0.068605	-0.040495	0.008783	4.05525e-06	13088	0.067637
clinical_ldl_chol	Pattern_6	-0.009238	0.005457	0.0904736	0.132908	False	30507	0.147679	-0.014434	0.008439	0.0872007	13088	0.139544
conc_chylomicrons_xl_vldl_particles	Pattern_6	-0.009478	0.005072	0.0616713	0.0944267	False	30507	0.263818	-0.024499	0.00785	0.00180753	13088	0.255716
conc_hdl_particles	Pattern_6	-0.018341	0.005181	0.000400222	0.000916831	True	30507	0.231241	-0.010487	0.007991	0.189448	13088	0.228378
conc_idl_particles	Pattern_6	0.001172	0.00546	0.829988	0.865168	False	30507	0.146581	-0.004857	0.008412	0.56365	13088	0.145054
conc_large_hdl_particles	Pattern_6	-0.001223	0.004709	0.795049	0.833985	False	30507	0.365	0.008507	0.007169	0.235407	13088	0.378477
conc_large_ldl_particles	Pattern_6	-0.001064	0.005398	0.843805	0.875448	False	30507	0.165987	-0.010678	0.008352	0.201098	13088	0.156834
conc_large_vldl_particles	Pattern_6	-0.006333	0.004893	0.195581	0.259041	False	30507	0.314994	-0.024724	0.007563	0.00108133	13088	0.308771
conc_ldl_particles	Pattern_6	-0.003947	0.005332	0.459109	0.537336	False	30507	0.186345	-0.013758	0.008258	0.0957483	13088	0.175734
conc_medium_hdl_particles	Pattern_6	-0.010719	0.005065	0.0343362	0.0552485	False	30507	0.26523	-0.002473	0.007791	0.750906	13088	0.266474
conc_medium_ldl_particles	Pattern_6	-0.00827	0.0053	0.118689	0.167442	False	30507	0.196057	-0.01762	0.008211	0.031894	13088	0.185419
conc_medium_vldl_particles	Pattern_6	-0.005778	0.005139	0.260834	0.334667	False	30507	0.244334	-0.018244	0.007972	0.0221226	13088	0.231746
conc_small_hdl_particles	Pattern_6	-0.023614	0.005508	1.81535e-05	5.11715e-05	True	30507	0.131037	-0.022767	0.008541	0.0076934	13088	0.119125
conc_small_ldl_particles	Pattern_6	-0.00836	0.005243	0.110865	0.157633	False	30507	0.213178	-0.017569	0.008129	0.0306866	13088	0.201528
conc_small_vldl_particles	Pattern_6	0.002408	0.005019	0.631388	0.698736	False	30507	0.279181	-0.013638	0.007781	0.0796839	13088	0.268552
conc_vlarge_hdl_particles	Pattern_6	0.003013	0.004942	0.542103	0.620972	False	30507	0.300583	0.009473	0.007498	0.206458	13088	0.320474
conc_vlarge_vldl_particles	Pattern_6	-0.005649	0.004867	0.245792	0.31711	False	30507	0.32212	-0.024406	0.007528	0.00119003	13088	0.315207
conc_vldl_particles	Pattern_6	0.004803	0.005046	0.341258	0.423167	False	30507	0.271197	-0.01073	0.00783	0.170611	13088	0.259323
conc_vsmall_vldl_particles	Pattern_6	0.022819	0.005261	1.44604e-05	4.18678e-05	True	30507	0.207596	0.009259	0.008128	0.254618	13088	0.202333
creatinine_nmr	Pattern_6	-0.033688	0.004847	3.73104e-12	2.12349e-11	True	29681	0.344027	-0.032426	0.007523	1.64121e-05	12734	0.336754
degree_unsat	Pattern_6	0.064623	0.005339	1.19218e-33	2.12037e-32	True	30483	0.184165	0.072514	0.008275	2.13557e-18	13072	0.173188
docosahexaenoic_acid	Pattern_6	0.076172	0.005322	2.5791e-46	7.90395e-45	True	30483	0.189191	0.078723	0.008244	1.53679e-21	13072	0.179558
docosahexaenoic_acid_to_total_fa_percent	Pattern_6	0.083831	0.005381	1.62316e-54	6.46669e-53	True	30483	0.171305	0.093633	0.008364	5.90316e-29	13072	0.155455
free_chol_chylomicrons_xl_vldl	Pattern_6	-0.011047	0.00511	0.0306399	0.0498649	True	30507	0.25278	-0.025829	0.007917	0.00110746	13088	0.242884
free_chol_hdl	Pattern_6	-0.002668	0.00484	0.581492	0.656279	False	30507	0.329075	0.003572	0.007397	0.629162	13088	0.338584
free_chol_idl	Pattern_6	0.004428	0.005416	0.413642	0.492514	False	30507	0.160131	0.001574	0.008328	0.850073	13088	0.16223
free_chol_large_hdl	Pattern_6	0.003585	0.004742	0.449588	0.528366	False	30507	0.356216	0.010946	0.007203	0.12865	13088	0.372523
free_chol_large_ldl	Pattern_6	-0.008912	0.005472	0.103362	0.148877	False	30507	0.142983	-0.01135	0.008439	0.178694	13088	0.139527
free_chol_large_vldl	Pattern_6	-0.005007	0.00486	0.302914	0.381661	False	30507	0.32409	-0.022694	0.007521	0.00255506	13088	0.316286
free_chol_ldl	Pattern_6	-0.010846	0.005513	0.0491592	0.076504	False	30507	0.130001	-0.013638	0.008511	0.109099	13088	0.124699
free_chol_medium_hdl	Pattern_6	-0.006398	0.004988	0.199629	0.263701	False	30507	0.287378	0.000518	0.007663	0.946109	13088	0.290198
free_chol_medium_ldl	Pattern_6	-0.01421	0.005528	0.0101603	0.0181518	True	30507	0.125264	-0.017804	0.008554	0.037426	13088	0.115844
free_chol_medium_vldl	Pattern_6	-0.002375	0.005255	0.651375	0.715292	False	30507	0.209645	-0.013277	0.008147	0.103206	13088	0.19775
free_chol_small_hdl	Pattern_6	-0.011875	0.005258	0.023938	0.0398035	True	30507	0.208032	-0.014498	0.008176	0.0762128	13088	0.192727
free_chol_small_ldl	Pattern_6	-0.012168	0.00563	0.0306914	0.049908	True	30507	0.092924	-0.014928	0.00868	0.0854634	13088	0.089562
free_chol_small_vldl	Pattern_6	0.000183	0.005293	0.972454	0.978347	False	30507	0.198218	-0.010977	0.008209	0.181182	13088	0.185645
free_chol_to_total_lip_chylomicrons_xl_vldl_percent	Pattern_6	0.029342	0.005798	4.2049e-07	1.46693e-06	True	29150	0.085776	0.033881	0.008914	0.000144877	12469	0.089361
free_chol_to_total_lip_idl_percent	Pattern_6	0.007557	0.005728	0.187086	0.249115	False	30507	0.060356	0.01575	0.008804	0.0736451	13088	0.063546
free_chol_to_total_lip_large_hdl_percent	Pattern_6	0.018971	0.005295	0.000340523	0.000790585	True	30507	0.197182	0.013775	0.008026	0.0861206	13088	0.221211
free_chol_to_total_lip_large_ldl_percent	Pattern_6	-0.011373	0.005285	0.0314052	0.0508198	False	30507	0.20052	0.003445	0.008106	0.670908	13088	0.206419
free_chol_to_total_lip_large_vldl_percent	Pattern_6	0.026929	0.005722	2.53102e-06	7.99015e-06	True	30507	0.062894	0.014073	0.008814	0.110362	13086	0.061494
free_chol_to_total_lip_medium_hdl_percent	Pattern_6	-0.001569	0.00488	0.74774	0.797376	False	30507	0.318051	0.005856	0.007455	0.432122	13088	0.328288
free_chol_to_total_lip_medium_ldl_percent	Pattern_6	-0.007277	0.00518	0.160065	0.217491	False	30507	0.232217	0.011	0.007974	0.167778	13088	0.231991
free_chol_to_total_lip_medium_vldl_percent	Pattern_6	0.017648	0.00551	0.00136348	0.00283217	True	30507	0.130632	0.023421	0.008438	0.0055155	13088	0.13986
free_chol_to_total_lip_small_hdl_percent	Pattern_6	0.014305	0.005316	0.00712553	0.0131548	True	30507	0.190919	0.011328	0.008147	0.164406	13088	0.198266
free_chol_to_total_lip_small_ldl_percent	Pattern_6	-0.005301	0.00545	0.330741	0.411258	False	30507	0.149846	0.010238	0.008404	0.223159	13088	0.146647
free_chol_to_total_lip_small_vldl_percent	Pattern_6	-0.00528	0.00551	0.337952	0.41944	False	30507	0.130915	0.004889	0.008445	0.562699	13088	0.138297
free_chol_to_total_lip_vlarge_hdl_percent	Pattern_6	-0.001029	0.004809	0.830545	0.865295	False	30498	0.338104	-0.007623	0.007344	0.299318	13083	0.347976
free_chol_to_total_lip_vlarge_vldl_percent	Pattern_6	0.026242	0.005594	2.73154e-06	8.59593e-06	True	30205	0.113642	0.035036	0.00859	4.56019e-05	12948	0.121814
free_chol_to_total_lip_vsmall_vldl_percent	Pattern_6	0.012669	0.005821	0.0295494	0.0482478	True	30507	0.029552	0.013103	0.008933	0.142459	13088	0.035673
free_chol_vlarge_hdl	Pattern_6	0.009685	0.005176	0.0613483	0.0940769	False	30507	0.232813	0.014554	0.007867	0.0643512	13088	0.252152
free_chol_vlarge_vldl	Pattern_6	-0.004176	0.004909	0.394949	0.476522	False	30507	0.310504	-0.021284	0.007603	0.00512428	13088	0.301535
free_chol_vldl	Pattern_6	-0.000458	0.005019	0.9273	0.941479	False	30507	0.279131	-0.015714	0.007795	0.0438226	13088	0.265817
free_chol_vsmall_vldl	Pattern_6	0.025987	0.005311	9.99115e-07	3.3226e-06	True	30507	0.192397	0.01297	0.008197	0.113615	13088	0.188547
glucose_nmr	Pattern_6	0.004109	0.005711	0.471918	0.549101	False	30450	0.068032	-0.004374	0.008791	0.618813	13063	0.067958
glutamine	Pattern_6	-0.013415	0.005763	0.0199241	0.033521	True	30415	0.051757	-0.007039	0.008835	0.425643	13047	0.058918
glycine	Pattern_6	-0.020652	0.005475	0.000162198	0.000397415	True	30476	0.139658	-0.022338	0.008455	0.00825159	13072	0.136096
glycoprotein_acetyls	Pattern_6	-0.016812	0.005214	0.00126253	0.00263622	True	30509	0.221898	-0.031409	0.008098	0.000105498	13088	0.207957
hdl_chol_nmr	Pattern_6	-0.010097	0.004838	0.0369042	0.0589993	False	30507	0.329624	0.000737	0.007408	0.920742	13088	0.336554
histidine	Pattern_6	-0.001993	0.005849	0.733344	0.785387	False	30462	0.022258	-0.004318	0.009001	0.631461	13065	0.022933
isoleucine	Pattern_6	-0.018828	0.005634	0.000832673	0.00179901	True	30499	0.092231	-0.01324	0.008637	0.125318	13085	0.098623
lactate	Pattern_6	-0.005423	0.005659	0.33786	0.41944	False	30455	0.085853	-0.004407	0.008715	0.613146	13065	0.085454
ldl_chol	Pattern_6	-0.010403	0.005378	0.0530479	0.0821067	False	30507	0.172268	-0.0169	0.008331	0.0425358	13088	0.161263
leucine	Pattern_6	-0.012017	0.005485	0.0284645	0.0465911	True	30500	0.139409	-0.016811	0.008405	0.0455113	13087	0.145899
linoleic_acid	Pattern_6	-0.046681	0.005389	4.85801e-18	4.35908e-17	True	30483	0.168662	-0.049587	0.008313	2.50876e-09	13072	0.165655
linoleic_acid_to_total_fa_percent	Pattern_6	-0.066622	0.005282	2.22443e-36	4.7139e-35	True	30483	0.201453	-0.054192	0.008117	2.54275e-11	13072	0.204607
monounsat_fa_nmr	Pattern_6	-0.019494	0.004942	8.00951e-05	0.000203248	True	30483	0.301347	-0.03341	0.007704	1.45684e-05	13072	0.283997
monounsat_fa_to_total_fa_percent	Pattern_6	-0.035218	0.005001	1.93107e-12	1.12477e-11	True	30483	0.284467	-0.050956	0.007765	5.5169e-11	13072	0.271869
omega3_fa	Pattern_6	0.078831	0.005287	4.3036e-50	1.53085e-48	True	30483	0.199946	0.072743	0.008185	7.0864e-19	13072	0.191789
omega3_fa_to_total_fa_percent	Pattern_6	0.098407	0.005536	2.40417e-70	1.33031e-68	True	30483	0.122996	0.097884	0.008572	4.69118e-30	13072	0.113562
omega6_fa	Pattern_6	-0.029261	0.005242	2.39336e-08	9.61206e-08	True	30483	0.213581	-0.03272	0.008102	5.40573e-05	13072	0.207716
omega6_fa_to_omega3_fa_ratio	Pattern_6	-0.099714	0.005511	8.50141e-73	5.13176e-71	True	30479	0.130867	-0.094596	0.008516	1.5498e-28	13069	0.12531
omega6_fa_to_total_fa_percent	Pattern_6	-0.034875	0.005024	3.96544e-12	2.24408e-11	True	30483	0.277626	-0.019538	0.007749	0.0117062	13072	0.27536
phenylalanine	Pattern_6	-0.022897	0.005802	7.95914e-05	0.000202227	True	30491	0.036152	-0.015782	0.008908	0.076453	13083	0.041247
phosphatidylcholines	Pattern_6	-0.004761	0.005033	0.344118	0.425502	False	30483	0.274884	-0.005911	0.007755	0.445952	13072	0.274409
phosphoglycerides	Pattern_6	-0.003216	0.005033	0.522815	0.602689	False	30483	0.274755	-0.005637	0.007769	0.468087	13072	0.271756
phospholip_chylomicrons_xl_vldl	Pattern_6	-0.010238	0.005066	0.0432802	0.0678318	False	30507	0.265632	-0.024268	0.007844	0.00197909	13088	0.256925
phospholip_hdl	Pattern_6	-0.004436	0.004963	0.371363	0.453026	False	30507	0.2946	0.001823	0.007605	0.810561	13088	0.300963
phospholip_idl	Pattern_6	0.007796	0.005304	0.141642	0.195395	False	30507	0.194511	0.001736	0.008163	0.831557	13088	0.194995
phospholip_large_hdl	Pattern_6	0.00272	0.004754	0.567253	0.644223	False	30507	0.352786	0.010881	0.007246	0.133206	13088	0.365084
phospholip_large_ldl	Pattern_6	-0.008287	0.005423	0.126516	0.176981	False	30507	0.158017	-0.013586	0.00839	0.105393	13088	0.149543
phospholip_large_vldl	Pattern_6	-0.005005	0.004888	0.305856	0.384637	False	30507	0.316391	-0.02296	0.007554	0.00237454	13088	0.310343
phospholip_ldl	Pattern_6	-0.010161	0.005384	0.0591534	0.0908509	False	30507	0.170268	-0.01716	0.00834	0.0396444	13088	0.159565
phospholip_medium_hdl	Pattern_6	-0.005121	0.005165	0.321454	0.400962	False	30507	0.235917	-0.000699	0.007941	0.929868	13088	0.238017
phospholip_medium_ldl	Pattern_6	-0.014336	0.00529	0.00673308	0.012465	True	30507	0.199029	-0.023177	0.008213	0.00478172	13088	0.184815
phospholip_medium_vldl	Pattern_6	-0.004343	0.00516	0.400062	0.480943	False	30507	0.237906	-0.016841	0.008008	0.0354772	13088	0.224934
phospholip_small_hdl	Pattern_6	-0.015028	0.00539	0.00530189	0.00997296	True	30507	0.167974	-0.016392	0.008341	0.0493941	13088	0.159987
phospholip_small_ldl	Pattern_6	-0.007528	0.005396	0.163043	0.22109	False	30507	0.166798	-0.015913	0.008339	0.0563742	13088	0.15966
phospholip_small_vldl	Pattern_6	0.001355	0.005142	0.792092	0.831759	False	30507	0.243291	-0.012546	0.007984	0.116099	13088	0.229827
phospholip_to_total_lip_chylomicrons_xl_vldl_percent	Pattern_6	0.035844	0.005972	1.97199e-09	8.90748e-09	True	29150	0.029773	0.031867	0.009187	0.000524884	12469	0.033282
phospholip_to_total_lip_idl_percent	Pattern_6	0.030538	0.005818	1.53834e-07	5.54135e-07	True	30507	0.030762	0.026482	0.00895	0.00309481	13088	0.032563
phospholip_to_total_lip_large_hdl_percent	Pattern_6	0.016951	0.005307	0.00140523	0.00290677	True	30507	0.193416	0.008177	0.008087	0.311941	13088	0.209822
phospholip_to_total_lip_large_ldl_percent	Pattern_6	-0.00937	0.00562	0.095476	0.13852	False	30507	0.096016	0.00012	0.008701	0.988966	13088	0.08546
phospholip_to_total_lip_large_vldl_percent	Pattern_6	0.015426	0.005257	0.00334351	0.00648517	True	30507	0.208805	-0.000629	0.008119	0.938206	13086	0.2038
phospholip_to_total_lip_medium_hdl_percent	Pattern_6	0.028826	0.005138	2.03968e-08	8.30888e-08	True	30507	0.244402	0.009882	0.007891	0.210453	13088	0.247797
phospholip_to_total_lip_medium_ldl_percent	Pattern_6	-0.012075	0.005747	0.0356504	0.0572706	False	30507	0.054654	-0.007635	0.008851	0.388363	13088	0.054048
phospholip_to_total_lip_medium_vldl_percent	Pattern_6	0.016668	0.00561	0.00297101	0.00583654	True	30507	0.098852	0.016803	0.008587	0.0503926	13088	0.108996
phospholip_to_total_lip_small_hdl_percent	Pattern_6	0.016145	0.005591	0.00388036	0.00745388	True	30507	0.105371	0.015847	0.008574	0.0645779	13088	0.111883
phospholip_to_total_lip_small_ldl_percent	Pattern_6	0.020582	0.005483	0.000174487	0.000424393	True	30507	0.139354	0.028929	0.008465	0.000633819	13088	0.134377
phospholip_to_total_lip_small_vldl_percent	Pattern_6	-0.004749	0.005539	0.391207	0.47258	False	30507	0.121986	0.003689	0.008489	0.663873	13088	0.129428
phospholip_to_total_lip_very_small_vldl_percent	Pattern_6	0.022242	0.005609	7.34966e-05	0.000187459	True	30507	0.099126	0.008009	0.008658	0.354939	13088	0.09469
phospholip_to_total_lip_vlarge_hdl_percent	Pattern_6	0.016146	0.004997	0.00123396	0.00258469	True	30498	0.285443	0.02389	0.007635	0.00175783	13083	0.29534
phospholip_to_total_lip_vlarge_vldl_percent	Pattern_6	0.027528	0.005718	1.48274e-06	4.81829e-06	True	30205	0.07372	0.013158	0.008854	0.137269	12948	0.066741
phospholip_vlarge_hdl	Pattern_6	0.008172	0.004896	0.0951438	0.138139	False	30507	0.313633	0.015546	0.007438	0.0366214	13088	0.33132
phospholip_vlarge_vldl	Pattern_6	-0.004635	0.004893	0.343439	0.424925	False	30507	0.315062	-0.022897	0.007569	0.00249131	13088	0.307679
phospholip_vldl	Pattern_6	-0.000136	0.00497	0.978129	0.982306	False	30507	0.293111	-0.016865	0.007714	0.0288077	13088	0.280977
phospholip_vsmall_vldl	Pattern_6	0.027451	0.005256	1.77241e-07	6.35009e-07	True	30507	0.209172	0.011774	0.008119	0.147014	13088	0.204157
polyunsat_fa	Pattern_6	-0.001343	0.005125	0.793277	0.832565	False	30483	0.248328	-0.006556	0.007929	0.408319	13072	0.241099
polyunsat_fa_to_monounsat_fa_ratio	Pattern_6	0.027863	0.00498	2.21886e-08	8.96544e-08	True	30482	0.290541	0.04512	0.007738	5.63253e-09	13072	0.277464
polyunsat_fa_to_total_fa_percent	Pattern_6	0.015998	0.005062	0.00157623	0.00323031	True	30483	0.266842	0.0329	0.007852	2.81161e-05	13072	0.255939
pyruvate	Pattern_6	-0.00953	0.005699	0.0944718	0.137363	False	30413	0.072866	0.005131	0.008777	0.558823	13043	0.071287
remnant_chol	Pattern_6	-0.000531	0.005286	0.919931	0.93495	False	30507	0.200125	-0.009461	0.00818	0.247448	13088	0.191607
sat_fa	Pattern_6	-0.002086	0.004946	0.673183	0.734381	False	30483	0.300046	-0.014463	0.007689	0.060003	13072	0.287075
sat_fa_to_total_fa_percent	Pattern_6	0.017244	0.005551	0.00189621	0.00383088	True	30483	0.11829	0.004851	0.008533	0.569689	13072	0.121271
sphingomyelins	Pattern_6	-0.001562	0.00515	0.761625	0.80657	False	30480	0.241214	0.001581	0.007937	0.842137	13071	0.239659
tg_chylomicrons_xl_vldl	Pattern_6	-0.01756	0.005186	0.000709775	0.0015468	True	30507	0.23058	-0.02807	0.008035	0.000478456	13088	0.220222
tg_hdl	Pattern_6	0.007715	0.005314	0.146565	0.201211	False	30507	0.191795	-0.007348	0.008213	0.370958	13088	0.18566
tg_idl	Pattern_6	0.02787	0.00511	4.97068e-08	1.90415e-07	True	30507	0.252437	0.007645	0.007918	0.334304	13088	0.243244
tg_large_hdl	Pattern_6	0.008648	0.0054	0.109277	0.155708	False	30507	0.165283	0.002278	0.008336	0.784629	13088	0.160843
tg_large_ldl	Pattern_6	0.020998	0.005006	2.7426e-05	7.44314e-05	True	30507	0.282632	0.001057	0.00778	0.891944	13088	0.269478
tg_large_vldl	Pattern_6	-0.013362	0.004976	0.00724946	0.0133589	True	30507	0.291668	-0.030784	0.007682	6.17109e-05	13088	0.286784
tg_ldl	Pattern_6	0.014902	0.004969	0.00271074	0.00536759	True	30507	0.293238	-0.004948	0.007727	0.522008	13088	0.279242
tg_medium_hdl	Pattern_6	0.009213	0.005358	0.0855157	0.126935	False	30507	0.178544	-0.005708	0.008271	0.490154	13088	0.174131
tg_medium_ldl	Pattern_6	0.007287	0.004939	0.140136	0.193936	False	30507	0.30179	-0.011942	0.007689	0.120396	13088	0.286296
tg_medium_vldl	Pattern_6	-0.009949	0.004982	0.045819	0.0716416	False	30507	0.289958	-0.027106	0.007702	0.000433915	13088	0.283012
tg_small_hdl	Pattern_6	0.00412	0.005009	0.410749	0.490985	False	30507	0.282108	-0.013018	0.007723	0.0919013	13088	0.279661
tg_small_ldl	Pattern_6	-0.002674	0.004962	0.589999	0.663624	False	30507	0.295297	-0.021504	0.007706	0.00526793	13088	0.282964
tg_small_vldl	Pattern_6	1.9e-05	0.005067	0.997021	0.997021	False	30507	0.26524	-0.017156	0.007834	0.0285497	13088	0.258761
tg_to_phosphoglycerides_ratio	Pattern_6	-0.002502	0.00484	0.605162	0.676857	False	30483	0.330059	-0.02138	0.007465	0.00418829	13072	0.327344
tg_to_total_lip_chylomicrons_xl_vldl_percent	Pattern_6	-0.023639	0.006019	8.59646e-05	0.000217036	True	29150	0.015011	-0.022122	0.009247	0.0167585	12469	0.020678
tg_to_total_lip_idl_percent	Pattern_6	0.026279	0.005548	2.18183e-06	6.94282e-06	True	30507	0.119101	0.010104	0.00852	0.235694	13088	0.123196
tg_to_total_lip_large_hdl_percent	Pattern_6	0.005284	0.005064	0.296808	0.375869	False	30507	0.265981	-0.009957	0.007773	0.200225	13088	0.269874
tg_to_total_lip_large_ldl_percent	Pattern_6	0.031061	0.00565	3.87538e-08	1.51665e-07	True	30507	0.086463	0.015159	0.008692	0.0811874	13088	0.087215
tg_to_total_lip_large_vldl_percent	Pattern_6	-0.033093	0.005822	1.32838e-08	5.57081e-08	True	30507	0.029582	-0.023282	0.008957	0.00934907	13086	0.031095
tg_to_total_lip_medium_hdl_percent	Pattern_6	0.012982	0.005126	0.0113351	0.0199819	True	30507	0.247858	-0.005902	0.007883	0.454061	13088	0.249311
tg_to_total_lip_medium_ldl_percent	Pattern_6	0.023049	0.005764	6.37887e-05	0.000163746	True	30507	0.049143	0.010189	0.008873	0.250834	13088	0.048839
tg_to_total_lip_medium_vldl_percent	Pattern_6	-0.011474	0.005417	0.0341642	0.0550162	False	30507	0.159977	-0.021162	0.008298	0.0107721	13088	0.168089
tg_to_total_lip_small_hdl_percent	Pattern_6	0.012501	0.005044	0.0131951	0.0229159	True	30507	0.271921	-0.006518	0.007753	0.400533	13088	0.273946
tg_to_total_lip_small_ldl_percent	Pattern_6	0.005999	0.005526	0.27769	0.353908	False	30507	0.125946	-0.008777	0.00851	0.30237	13088	0.125342
tg_to_total_lip_small_vldl_percent	Pattern_6	-0.004666	0.005667	0.410311	0.490894	False	30507	0.080876	-0.010468	0.0087	0.22892	13088	0.085511
tg_to_total_lip_vlarge_hdl_percent	Pattern_6	-0.002574	0.004912	0.600226	0.673227	False	30498	0.309546	-0.017971	0.007558	0.0174309	13083	0.310002
tg_to_total_lip_vlarge_vldl_percent	Pattern_6	-0.015538	0.00559	0.00544768	0.0102279	True	30205	0.115121	-0.024744	0.008579	0.00392835	12948	0.123866
tg_to_total_lip_vsmall_vldl_percent	Pattern_6	0.002212	0.005461	0.685447	0.744499	False	30507	0.146325	-0.011172	0.008381	0.182551	13088	0.151685
tg_vlarge_hdl	Pattern_6	0.003988	0.005324	0.453769	0.532024	False	30507	0.188762	-0.006951	0.008213	0.397353	13088	0.185698
tg_vlarge_vldl	Pattern_6	-0.009136	0.004928	0.0637348	0.0972871	False	30507	0.305267	-0.027376	0.007603	0.000318319	13088	0.301692
tg_vldl	Pattern_6	-0.008712	0.004951	0.0784509	0.117147	False	30507	0.298779	-0.028124	0.007655	0.000239786	13088	0.292049
tg_vsmall_vldl	Pattern_6	0.021744	0.005146	2.39481e-05	6.59815e-05	True	30507	0.242016	0.001801	0.007969	0.821168	13088	0.233537
total_chol_minus_hdl_c	Pattern_6	-0.005728	0.005313	0.281048	0.35773	False	30507	0.191893	-0.013483	0.008229	0.101345	13088	0.181719
total_chol_nmr	Pattern_6	-0.008783	0.005242	0.0938077	0.136597	False	30507	0.213351	-0.012014	0.008087	0.137407	13088	0.209862
total_cholines	Pattern_6	-0.007067	0.005041	0.160973	0.218431	False	30483	0.272457	-0.007828	0.007774	0.313952	13072	0.270778
total_conc_of_bcaas	Pattern_6	-0.007589	0.005476	0.165785	0.224096	False	30483	0.142626	-0.010869	0.008389	0.195129	13079	0.149778
total_conc_of_lipoprotein_particles	Pattern_6	-0.017666	0.005169	0.000632241	0.00139471	True	30507	0.234675	-0.011987	0.007979	0.133042	13088	0.230775
total_esterified_chol	Pattern_6	-0.00975	0.005243	0.0629628	0.0962563	False	30507	0.212903	-0.011848	0.008087	0.142926	13088	0.209885
total_fa	Pattern_6	-0.007281	0.004961	0.142227	0.196067	False	30483	0.295891	-0.018289	0.007714	0.0177592	13072	0.282254
total_free_chol	Pattern_6	-0.006149	0.005243	0.240874	0.310966	False	30507	0.212956	-0.011941	0.008095	0.140217	13088	0.208231
total_lip_chylomicrons_xl_vldl	Pattern_6	-0.014237	0.005116	0.00539667	0.0101417	True	30507	0.251004	-0.02748	0.007921	0.000523376	13088	0.242233
total_lip_hdl	Pattern_6	-0.00693	0.004912	0.158346	0.215454	False	30507	0.308856	0.000775	0.007528	0.918019	13088	0.314996
total_lip_idl	Pattern_6	0.002903	0.005311	0.584673	0.659122	False	30507	0.19241	-0.00219	0.008173	0.788686	13088	0.193072
total_lip_large_hdl	Pattern_6	0.000994	0.004721	0.83329	0.867702	False	30507	0.361787	0.009844	0.00719	0.170965	13088	0.37485
total_lip_large_ldl	Pattern_6	-0.006742	0.005357	0.208238	0.273621	False	30507	0.178486	-0.013113	0.008294	0.113887	13088	0.168918
total_lip_large_vldl	Pattern_6	-0.007934	0.004917	0.106598	0.152765	False	30507	0.3084	-0.025741	0.007597	0.000705138	13088	0.302423
total_lip_ldl	Pattern_6	-0.009145	0.005332	0.0863475	0.127884	False	30507	0.186201	-0.016783	0.008266	0.042333	13088	0.174497
total_lip_lipoprotein_particles	Pattern_6	-0.008152	0.005079	0.108489	0.154775	False	30507	0.261524	-0.016661	0.007874	0.0343626	13088	0.251119
total_lip_medium_hdl	Pattern_6	-0.008139	0.005115	0.111582	0.158475	False	30507	0.25064	-0.001562	0.007867	0.842582	13088	0.252082
total_lip_medium_ldl	Pattern_6	-0.012669	0.005254	0.0159006	0.0272347	True	30507	0.209929	-0.021572	0.008159	0.00820524	13088	0.195553
total_lip_medium_vldl	Pattern_6	-0.007029	0.005067	0.165404	0.223987	False	30507	0.26531	-0.02101	0.00786	0.00752733	13088	0.253135
total_lip_small_hdl	Pattern_6	-0.017441	0.005402	0.00124671	0.00260591	True	30507	0.164023	-0.018973	0.008374	0.0234805	13088	0.15333
total_lip_small_ldl	Pattern_6	-0.012733	0.00528	0.0158823	0.0272268	True	30507	0.202263	-0.021554	0.008187	0.00848194	13088	0.189949
total_lip_small_vldl	Pattern_6	0.002621	0.005027	0.602142	0.674995	False	30507	0.276898	-0.01345	0.007797	0.0845587	13088	0.265493
total_lip_vlarge_hdl	Pattern_6	0.006723	0.004901	0.170138	0.229307	False	30507	0.312356	0.014044	0.007436	0.0589778	13088	0.331548
total_lip_vlarge_vldl	Pattern_6	-0.00727	0.004888	0.136913	0.189923	False	30507	0.316455	-0.025125	0.007555	0.000884651	13088	0.310333
total_lip_vldl	Pattern_6	-0.003688	0.004936	0.454995	0.533148	False	30507	0.30283	-0.021173	0.007653	0.0056719	13088	0.292315
total_lip_vsmall_vldl	Pattern_6	0.025288	0.005245	1.43156e-06	4.65958e-06	True	30507	0.212483	0.011158	0.0081	0.168366	13088	0.207772
total_phospholip_lipoprotein_particles	Pattern_6	-0.005261	0.005029	0.295549	0.374512	False	30507	0.27564	-0.009518	0.007758	0.219854	13088	0.273075
total_tg_nmr	Pattern_6	-0.003897	0.004956	0.431704	0.510662	False	30507	0.297257	-0.023669	0.007676	0.00205003	13088	0.288314
tyrosine	Pattern_6	-0.017725	0.005648	0.00169976	0.00346209	True	30466	0.088133	-0.005956	0.00863	0.490091	13067	0.101838
valine	Pattern_6	0.000103	0.005463	0.984893	0.988366	False	30484	0.14645	-0.005583	0.008378	0.505216	13080	0.152128
vldl_chol	Pattern_6	0.001156	0.00514	0.822106	0.85785	False	30507	0.243756	-0.011907	0.007978	0.135599	13088	0.230934
3_hydroxybutyrate	Pattern_7	0.031506	0.005892	8.99912e-08	3.33822e-07	True	30063	0.081199	0.036767	0.009171	6.12676e-05	12878	0.074371
acetate	Pattern_7	0.06119	0.005972	1.35403e-24	1.7071e-23	True	30490	0.047069	0.059284	0.009234	1.4068e-10	13079	0.044876
acetoacetate	Pattern_7	0.031444	0.005913	1.05555e-07	3.87229e-07	True	30508	0.061682	0.040825	0.009154	8.27244e-06	13088	0.057083
acetone	Pattern_7	0.033365	0.00594	1.95904e-08	8.0338e-08	True	30507	0.057887	0.042248	0.009149	3.9156e-06	13088	0.064806
alanine	Pattern_7	0.018701	0.005978	0.0017587	0.00357273	True	30487	0.04781	-0.004434	0.009197	0.629731	13082	0.054679
albumin_nmr	Pattern_7	0.025373	0.005949	2.00415e-05	5.58456e-05	True	30499	0.055821	0.034883	0.009214	0.000153834	13085	0.050928
apolip_a1	Pattern_7	0.006289	0.005204	0.226841	0.295532	False	30507	0.277471	-0.010403	0.008029	0.195081	13088	0.279097
apolip_b_apolip_a1_ratio	Pattern_7	0.005841	0.005461	0.284804	0.362048	False	30507	0.204861	0.008068	0.008468	0.340734	13088	0.197704
apolip_b_nmr	Pattern_7	0.011232	0.005496	0.040989	0.0646989	False	30507	0.194678	0.001037	0.008541	0.903373	13088	0.184154
avg_diameter_hdl	Pattern_7	0.036248	0.004943	2.31038e-13	1.44726e-12	True	30507	0.348248	0.035189	0.007548	3.16177e-06	13088	0.362572
avg_diameter_ldl	Pattern_7	0.055734	0.005825	1.16142e-21	1.27821e-20	True	30507	0.095687	0.048414	0.008981	7.13848e-08	13088	0.098413
avg_diameter_vldl	Pattern_7	-0.038231	0.005055	4.06085e-14	2.70542e-13	True	30507	0.31868	-0.051228	0.007829	6.22712e-11	13088	0.314218
chol_chylomicrons_xl_vldl	Pattern_7	-0.050224	0.005229	8.23973e-22	9.11864e-21	True	30507	0.271023	-0.059857	0.008118	1.76395e-13	13088	0.263361
chol_esters_chylomicrons_xl_vldl	Pattern_7	-0.051209	0.00521	9.16825e-23	1.06181e-21	True	30507	0.276301	-0.06017	0.008083	1.03864e-13	13088	0.269631
chol_esters_hdl	Pattern_7	0.029836	0.005021	2.83706e-09	1.26598e-08	True	30507	0.327509	0.02173	0.007719	0.0048837	13088	0.333347
chol_esters_idl	Pattern_7	0.016267	0.005566	0.00347567	0.00673496	True	30507	0.173584	0.003819	0.008583	0.656355	13088	0.176366
chol_esters_large_hdl	Pattern_7	0.043056	0.004845	6.6645e-19	6.26212e-18	True	30507	0.373868	0.043572	0.007408	4.16885e-09	13088	0.385805
chol_esters_large_ldl	Pattern_7	0.023211	0.005557	2.96483e-05	8.01349e-05	True	30507	0.176569	0.010382	0.008638	0.229421	13088	0.165672
chol_esters_large_vldl	Pattern_7	-0.025218	0.005223	1.38617e-06	4.52663e-06	True	30507	0.272723	-0.038629	0.008113	1.94088e-06	13088	0.263859
chol_esters_ldl	Pattern_7	0.014998	0.005514	0.00653096	0.0121246	True	30507	0.189296	0.002024	0.008582	0.813528	13088	0.176459
chol_esters_medium_hdl	Pattern_7	0.009433	0.00523	0.0712703	0.107575	False	30507	0.270373	-0.001869	0.008065	0.816715	13088	0.272482
chol_esters_medium_ldl	Pattern_7	-0.003192	0.005413	0.555329	0.633133	False	30507	0.218835	-0.015699	0.008432	0.0626681	13088	0.204843
chol_esters_medium_vldl	Pattern_7	0.026513	0.005776	4.44885e-06	1.36972e-05	True	30507	0.110335	0.02289	0.008927	0.0103552	13088	0.108722
chol_esters_small_hdl	Pattern_7	-0.016902	0.005849	0.00385845	0.00741894	True	30507	0.087228	-0.030317	0.009068	0.000830337	13088	0.081093
chol_esters_small_ldl	Pattern_7	0.007797	0.005407	0.149343	0.204321	False	30507	0.220391	-0.003422	0.008427	0.684742	13088	0.205732
chol_esters_small_vldl	Pattern_7	-0.012348	0.005389	0.0219505	0.0366825	True	30507	0.225716	-0.018487	0.008385	0.0274896	13088	0.214011
chol_esters_to_total_lip_chylomicrons_xl_vldl_percent	Pattern_7	-0.013584	0.006248	0.0296969	0.0484489	True	29150	0.018417	0.007539	0.009646	0.434468	12469	0.025245
chol_esters_to_total_lip_idl_percent	Pattern_7	0.018731	0.005915	0.00154341	0.00316955	True	30507	0.067167	0.004107	0.00909	0.651403	13088	0.076407
chol_esters_to_total_lip_large_hdl_percent	Pattern_7	0.076721	0.00526	5.10172e-48	1.63913e-46	True	30507	0.262121	0.098766	0.008074	3.18826e-34	13088	0.271258
chol_esters_to_total_lip_large_ldl_percent	Pattern_7	0.049393	0.005967	1.31327e-16	1.04642e-15	True	30507	0.050707	0.034469	0.00923	0.000188886	13088	0.046868
chol_esters_to_total_lip_large_vldl_percent	Pattern_7	0.035113	0.005724	8.66867e-10	4.06305e-09	True	30507	0.126312	0.054582	0.008804	5.82267e-10	13086	0.133655
chol_esters_to_total_lip_medium_hdl_percent	Pattern_7	0.063138	0.005359	5.68664e-32	9.68186e-31	True	30507	0.234397	0.080032	0.008263	4.11732e-22	13088	0.236879
chol_esters_to_total_lip_medium_ldl_percent	Pattern_7	-0.058133	0.005645	7.83021e-25	9.9349e-24	True	30507	0.150582	-0.065435	0.008714	6.33526e-14	13088	0.150836
chol_esters_to_total_lip_medium_vldl_percent	Pattern_7	0.0607	0.005482	1.9498e-28	2.8145e-27	True	30507	0.198552	0.076038	0.008425	2.04109e-19	13088	0.206406
chol_esters_to_total_lip_small_hdl_percent	Pattern_7	0.047053	0.005837	7.86825e-16	6.05157e-15	True	30507	0.091387	0.06637	0.008998	1.73271e-13	13088	0.095211
chol_esters_to_total_lip_small_ldl_percent	Pattern_7	-0.053511	0.005635	2.32088e-21	2.51261e-20	True	30507	0.153298	-0.063129	0.008736	5.22533e-13	13088	0.146681
chol_esters_to_total_lip_small_vldl_percent	Pattern_7	0.00648	0.006039	0.283309	0.360378	False	30507	0.027385	0.028762	0.00931	0.00200968	13088	0.030838
chol_esters_to_total_lip_vlarge_hdl_percent	Pattern_7	0.038282	0.006009	1.90914e-10	9.70153e-10	True	30498	0.037401	0.042725	0.009268	4.06144e-06	13083	0.039564
chol_esters_to_total_lip_vlarge_vldl_percent	Pattern_7	0.050969	0.005582	7.23099e-20	7.16623e-19	True	30205	0.179368	0.066707	0.008602	9.53963e-15	12948	0.184997
chol_esters_to_total_lip_vsmall_vldl_percent	Pattern_7	0.033462	0.00556	1.78856e-09	8.09728e-09	True	30507	0.175586	0.040352	0.00857	2.52075e-06	13088	0.17907
chol_esters_vlarge_hdl	Pattern_7	0.052972	0.005001	3.55044e-26	4.71498e-25	True	30507	0.333103	0.055896	0.00761	2.18044e-13	13088	0.352122
chol_esters_vlarge_vldl	Pattern_7	-0.028661	0.00515	2.64549e-08	1.05186e-07	True	30507	0.292897	-0.04049	0.008005	4.28896e-07	13088	0.282879
chol_esters_vldl	Pattern_7	-0.010408	0.005434	0.0554744	0.0854641	False	30507	0.21266	-0.019724	0.008452	0.0196316	13088	0.201136
chol_esters_vsmall_vldl	Pattern_7	-0.001721	0.005584	0.757946	0.80479	False	30507	0.168368	-0.008241	0.008612	0.338635	13088	0.170888
chol_idl	Pattern_7	0.016742	0.005571	0.00265585	0.00526413	True	30507	0.172266	0.0065	0.008591	0.44932	13088	0.174762
chol_large_hdl	Pattern_7	0.041965	0.004855	5.73549e-18	5.03308e-17	True	30507	0.37123	0.0419	0.007417	1.64817e-08	13088	0.384328
chol_large_ldl	Pattern_7	0.024162	0.005588	1.53594e-05	4.40229e-05	True	30507	0.16744	0.012531	0.008677	0.148702	13088	0.158153
chol_large_vldl	Pattern_7	-0.031096	0.005114	1.21053e-09	5.56897e-09	True	30507	0.302935	-0.045374	0.00794	1.12254e-08	13088	0.294865
chol_medium_hdl	Pattern_7	0.009377	0.005214	0.0721383	0.108616	False	30507	0.27459	-0.003019	0.008041	0.707274	13088	0.276839
chol_medium_ldl	Pattern_7	0.004713	0.005495	0.39109	0.47258	False	30507	0.194831	-0.007108	0.008558	0.406214	13088	0.180956
chol_medium_vldl	Pattern_7	0.015916	0.005653	0.00487711	0.00924378	True	30507	0.147789	0.008108	0.008766	0.354982	13088	0.140506
chol_small_hdl	Pattern_7	-0.01677	0.005761	0.00360574	0.00696666	True	30507	0.114406	-0.032962	0.008948	0.000230684	13088	0.105315
chol_small_ldl	Pattern_7	0.016372	0.005525	0.00304422	0.00595329	True	30507	0.186303	0.006512	0.008598	0.448837	13088	0.173239
chol_small_vldl	Pattern_7	-0.006501	0.005418	0.230151	0.298866	False	30507	0.217425	-0.014189	0.008433	0.0924585	13088	0.204962
chol_to_total_lip_chylomicrons_xl_vldl_percent	Pattern_7	-0.002916	0.006183	0.637185	0.703588	False	29150	0.038815	0.021655	0.009548	0.0233417	12469	0.045028
chol_to_total_lip_idl_percent	Pattern_7	0.024742	0.005869	2.49837e-05	6.8645e-05	True	30507	0.081571	0.022359	0.009037	0.013367	13088	0.087243
chol_to_total_lip_large_hdl_percent	Pattern_7	0.077891	0.005219	3.4789e-50	1.26e-48	True	30507	0.273648	0.097473	0.007995	5.26759e-34	13088	0.285301
chol_to_total_lip_large_ldl_percent	Pattern_7	0.070151	0.005763	5.2649e-34	9.62172e-33	True	30507	0.114495	0.067237	0.008896	4.35831e-14	13088	0.11509
chol_to_total_lip_large_vldl_percent	Pattern_7	0.02438	0.005946	4.14265e-05	0.000110029	True	30507	0.057187	0.043354	0.009151	2.18286e-06	13086	0.064106
chol_to_total_lip_medium_hdl_percent	Pattern_7	0.064637	0.005268	1.60353e-34	3.04212e-33	True	30507	0.260035	0.075038	0.00811	2.53672e-20	13088	0.264595
chol_to_total_lip_medium_ldl_percent	Pattern_7	-0.009598	0.006071	0.113907	0.161073	False	30507	0.016817	-0.007317	0.009372	0.435004	13088	0.017994
chol_to_total_lip_medium_vldl_percent	Pattern_7	0.057404	0.005542	4.2177e-25	5.38568e-24	True	30507	0.181059	0.071678	0.008514	4.19884e-17	13088	0.189549
chol_to_total_lip_small_hdl_percent	Pattern_7	0.066001	0.005868	2.73193e-29	4.12273e-28	True	30507	0.081959	0.083796	0.009043	2.21981e-20	13088	0.086162
chol_to_total_lip_small_ldl_percent	Pattern_7	-0.015387	0.006059	0.0111106	0.0196383	True	30507	0.020734	-0.017283	0.009386	0.0655864	13088	0.015456
chol_to_total_lip_small_vldl_percent	Pattern_7	0.027992	0.005926	2.32377e-06	7.34755e-06	True	30507	0.063679	0.045659	0.009127	5.72811e-07	13088	0.068596
chol_to_total_lip_vlarge_hdl_percent	Pattern_7	0.002214	0.005673	0.696315	0.753427	False	30498	0.142021	0.004824	0.008728	0.580466	13083	0.148515
chol_to_total_lip_vlarge_vldl_percent	Pattern_7	0.052735	0.005585	3.88932e-21	4.16533e-20	True	30205	0.178594	0.069988	0.008601	4.42357e-16	12948	0.185609
chol_to_total_lip_vsmall_vldl_percent	Pattern_7	0.031302	0.005627	2.67383e-08	1.06101e-07	True	30507	0.155753	0.039017	0.008668	6.81416e-06	13088	0.16023
chol_vlarge_hdl	Pattern_7	0.051784	0.005063	1.62495e-24	2.03579e-23	True	30507	0.316355	0.055494	0.007704	6.17776e-13	13088	0.336188
chol_vlarge_vldl	Pattern_7	-0.033453	0.005092	5.13007e-11	2.7251e-10	True	30507	0.308798	-0.046528	0.007913	4.20603e-09	13088	0.299622
chol_vsmall_vldl	Pattern_7	-0.005154	0.005565	0.354448	0.436109	False	30507	0.173812	-0.012567	0.008591	0.143564	13088	0.174959
citrate	Pattern_7	0.031828	0.00591	7.2921e-08	2.73043e-07	True	30503	0.068366	0.04216	0.00913	3.92065e-06	13088	0.067642
clinical_ldl_chol	Pattern_7	0.018129	0.005653	0.00134303	0.00279552	True	30507	0.147887	0.008647	0.008773	0.324324	13088	0.139415
conc_chylomicrons_xl_vldl_particles	Pattern_7	-0.046766	0.005249	5.36431e-19	5.06432e-18	True	30507	0.265647	-0.06168	0.008146	3.91434e-14	13088	0.258419
conc_hdl_particles	Pattern_7	0.004897	0.005369	0.361689	0.442558	False	30507	0.230946	-0.012767	0.008307	0.124346	13088	0.228416
conc_idl_particles	Pattern_7	0.006443	0.005657	0.254728	0.327789	False	30507	0.146616	-0.001692	0.008745	0.846562	13088	0.145035
conc_large_hdl_particles	Pattern_7	0.038279	0.004874	4.18586e-15	3.01019e-14	True	30507	0.366282	0.035335	0.007447	2.10776e-06	13088	0.37948
conc_large_ldl_particles	Pattern_7	0.026804	0.005591	1.64203e-06	5.30995e-06	True	30507	0.166615	0.017124	0.008682	0.0485791	13088	0.15698
conc_large_vldl_particles	Pattern_7	-0.039492	0.005065	6.50526e-15	4.57897e-14	True	30507	0.316321	-0.055096	0.00785	2.35333e-12	13088	0.310806
conc_ldl_particles	Pattern_7	0.016708	0.005524	0.00248958	0.00496422	True	30507	0.186574	0.007128	0.008586	0.406413	13088	0.175603
conc_medium_hdl_particles	Pattern_7	0.001441	0.005248	0.783718	0.824705	False	30507	0.265124	-0.014559	0.008098	0.0722034	13088	0.26665
conc_medium_ldl_particles	Pattern_7	-0.004514	0.005491	0.411126	0.490985	False	30507	0.196011	-0.013732	0.008536	0.107705	13088	0.185293
conc_medium_vldl_particles	Pattern_7	-0.007378	0.005324	0.1658	0.224096	False	30507	0.24435	-0.021194	0.008287	0.0105515	13088	0.231823
conc_small_hdl_particles	Pattern_7	-0.021524	0.005707	0.000162681	0.000397702	True	30507	0.130919	-0.039457	0.008874	8.81394e-06	13088	0.119979
conc_small_ldl_particles	Pattern_7	0.009771	0.005432	0.072087	0.108616	False	30507	0.213196	0.002466	0.008451	0.770465	13088	0.201247
conc_small_vldl_particles	Pattern_7	-0.017291	0.005199	0.000882721	0.00189481	True	30507	0.279437	-0.031146	0.008085	0.000117585	13088	0.26921
conc_vlarge_hdl_particles	Pattern_7	0.046752	0.005114	6.4805e-20	6.45458e-19	True	30507	0.302488	0.046745	0.007784	1.9618e-09	13088	0.322264
conc_vlarge_vldl_particles	Pattern_7	-0.044931	0.005037	4.87927e-19	4.65049e-18	True	30507	0.323857	-0.060157	0.007811	1.4429e-14	13088	0.317756
conc_vldl_particles	Pattern_7	-0.019422	0.005227	0.000203202	0.000488863	True	30507	0.271506	-0.033364	0.008135	4.13364e-05	13088	0.26017
conc_vsmall_vldl_particles	Pattern_7	-0.014257	0.005452	0.00892771	0.0161233	True	30507	0.207284	-0.023481	0.008447	0.00544532	13088	0.202726
creatinine_nmr	Pattern_7	-0.030779	0.005029	9.45126e-10	4.40911e-09	True	29681	0.343788	-0.034664	0.007827	9.55433e-06	12734	0.336808
degree_unsat	Pattern_7	0.112985	0.005506	5.91304e-93	8.41341e-91	True	30483	0.191424	0.122697	0.008559	2.98747e-46	13072	0.181225
docosahexaenoic_acid	Pattern_7	0.098118	0.005503	9.48462e-71	5.55687e-69	True	30483	0.192171	0.102423	0.008552	7.01799e-33	13072	0.182811
docosahexaenoic_acid_to_total_fa_percent	Pattern_7	0.111403	0.00556	9.64819e-89	1.01154e-86	True	30483	0.175571	0.126848	0.008665	3.81669e-48	13072	0.161128
free_chol_chylomicrons_xl_vldl	Pattern_7	-0.04583	0.005288	4.67575e-18	4.21452e-17	True	30507	0.254503	-0.056969	0.008218	4.34889e-12	13088	0.245047
free_chol_hdl	Pattern_7	0.025281	0.005013	4.60008e-07	1.5964e-06	True	30507	0.329628	0.012558	0.007688	0.102413	13088	0.338707
free_chol_idl	Pattern_7	0.017614	0.005611	0.00169523	0.00345994	True	30507	0.160384	0.013921	0.008656	0.107794	13088	0.162393
free_chol_large_hdl	Pattern_7	0.03778	0.004908	1.43124e-14	9.79738e-14	True	30507	0.357454	0.035463	0.007482	2.16421e-06	13088	0.373491
free_chol_large_ldl	Pattern_7	0.026206	0.005667	3.77818e-06	1.17596e-05	True	30507	0.143509	0.018018	0.008772	0.0399927	13088	0.139686
free_chol_large_vldl	Pattern_7	-0.036696	0.005031	3.09492e-13	1.91462e-12	True	30507	0.325244	-0.051209	0.007808	5.64936e-11	13088	0.318057
free_chol_ldl	Pattern_7	0.027453	0.00571	1.53454e-06	4.97851e-06	True	30507	0.13055	0.019213	0.008847	0.0298966	13088	0.124843
free_chol_medium_hdl	Pattern_7	0.008696	0.005168	0.0924649	0.135136	False	30507	0.287406	-0.007395	0.007966	0.353266	13088	0.290245
free_chol_medium_ldl	Pattern_7	0.025503	0.005727	8.48315e-06	2.51465e-05	True	30507	0.125644	0.016684	0.008893	0.0606599	13088	0.115789
free_chol_medium_vldl	Pattern_7	0.000877	0.005445	0.87208	0.897769	False	30507	0.20964	-0.011296	0.008469	0.182296	13088	0.197696
free_chol_small_hdl	Pattern_7	-0.013958	0.005448	0.0104121	0.0184691	True	30507	0.20807	-0.036637	0.008494	1.62043e-05	13088	0.193682
free_chol_small_ldl	Pattern_7	0.036427	0.00583	4.20731e-10	2.0592e-09	True	30507	0.093946	0.030749	0.00902	0.000653818	13088	0.090166
free_chol_small_vldl	Pattern_7	0.004154	0.005484	0.448712	0.527701	False	30507	0.198233	-0.005779	0.008534	0.498326	13088	0.185562
free_chol_to_total_lip_chylomicrons_xl_vldl_percent	Pattern_7	0.018395	0.006031	0.00228979	0.00458418	True	29150	0.085265	0.040722	0.009319	1.25337e-05	12469	0.089701
free_chol_to_total_lip_idl_percent	Pattern_7	0.021519	0.005933	0.000287491	0.000672953	True	30507	0.060707	0.048123	0.009143	1.4377e-07	13088	0.0653
free_chol_to_total_lip_large_hdl_percent	Pattern_7	0.049169	0.00548	3.06064e-19	2.93115e-18	True	30507	0.198961	0.052867	0.008331	2.28585e-10	13088	0.223431
free_chol_to_total_lip_large_ldl_percent	Pattern_7	0.035958	0.005472	5.06839e-11	2.69953e-10	True	30507	0.20153	0.047795	0.008417	1.38672e-08	13088	0.208364
free_chol_to_total_lip_large_vldl_percent	Pattern_7	-0.005205	0.00593	0.380071	0.461084	False	30507	0.062237	0.005518	0.009164	0.547056	13086	0.061336
free_chol_to_total_lip_medium_hdl_percent	Pattern_7	0.046169	0.005049	6.34429e-20	6.35066e-19	True	30507	0.319915	0.033418	0.007744	1.60577e-05	13088	0.329214
free_chol_to_total_lip_medium_ldl_percent	Pattern_7	0.067123	0.005353	5.56292e-36	1.14241e-34	True	30507	0.236109	0.076206	0.008263	3.34034e-20	13088	0.236853
free_chol_to_total_lip_medium_vldl_percent	Pattern_7	0.045235	0.005704	2.26936e-15	1.67428e-14	True	30507	0.13213	0.056854	0.00876	8.87264e-11	13088	0.142122
free_chol_to_total_lip_small_hdl_percent	Pattern_7	0.061314	0.005497	7.77493e-29	1.1558e-27	True	30507	0.194018	0.059148	0.008453	2.74433e-12	13088	0.201145
free_chol_to_total_lip_small_ldl_percent	Pattern_7	0.055554	0.005638	7.18141e-23	8.41493e-22	True	30507	0.15252	0.06818	0.008716	5.59426e-15	13088	0.150532
free_chol_to_total_lip_small_vldl_percent	Pattern_7	0.05007	0.005702	1.70456e-18	1.55045e-17	True	30507	0.133083	0.060355	0.008763	5.9573e-12	13088	0.141395
free_chol_to_total_lip_vlarge_hdl_percent	Pattern_7	-0.039216	0.004977	3.38329e-15	2.45967e-14	True	30498	0.339449	-0.037157	0.007628	1.12124e-06	13083	0.349106
free_chol_to_total_lip_vlarge_vldl_percent	Pattern_7	0.049431	0.005795	1.53839e-17	1.29303e-16	True	30205	0.115129	0.064337	0.008923	5.88754e-13	12948	0.124209
free_chol_to_total_lip_vsmall_vldl_percent	Pattern_7	0.002908	0.006032	0.629702	0.698034	False	30507	0.029409	0.015864	0.009286	0.0875884	13088	0.03573
free_chol_vlarge_hdl	Pattern_7	0.045841	0.005357	1.21254e-17	1.02782e-16	True	30507	0.234564	0.050469	0.008168	6.6314e-10	13088	0.254138
free_chol_vlarge_vldl	Pattern_7	-0.037861	0.005081	9.51459e-14	6.17363e-13	True	30507	0.311742	-0.051889	0.007893	5.0695e-11	13088	0.303423
free_chol_vldl	Pattern_7	-0.020552	0.005199	7.73047e-05	0.000196919	True	30507	0.2795	-0.034315	0.008099	2.27849e-05	13088	0.266598
free_chol_vsmall_vldl	Pattern_7	-0.01338	0.005504	0.0150719	0.0259044	True	30507	0.19192	-0.022094	0.00852	0.00951722	13088	0.188809
glucose_nmr	Pattern_7	0.031828	0.005909	7.25056e-08	2.71999e-07	True	30450	0.068904	0.01291	0.009137	0.157708	13063	0.068084
glutamine	Pattern_7	0.014769	0.005971	0.0133812	0.0231584	True	30415	0.051779	0.024981	0.009183	0.0065276	13047	0.059407
glycine	Pattern_7	0.014578	0.005674	0.010193	0.0181777	True	30476	0.139442	0.027551	0.008794	0.00173479	13072	0.136283
glycoprotein_acetyls	Pattern_7	-0.044989	0.005397	7.95817e-17	6.47048e-16	True	30509	0.223404	-0.043728	0.008414	2.05505e-07	13088	0.208682
hdl_chol_nmr	Pattern_7	0.029096	0.00501	6.42235e-09	2.76912e-08	True	30507	0.33027	0.019865	0.007699	0.00988205	13088	0.336892
histidine	Pattern_7	0.016025	0.006056	0.00814742	0.0148896	True	30462	0.022479	0.007767	0.009358	0.406548	13065	0.022968
isoleucine	Pattern_7	0.016362	0.005836	0.00505746	0.00955831	True	30499	0.092133	-0.006486	0.008979	0.470081	13085	0.098497
lactate	Pattern_7	-0.026798	0.005857	4.76694e-06	1.45864e-05	True	30455	0.086455	-0.024156	0.009055	0.00764928	13065	0.085935
ldl_chol	Pattern_7	0.018558	0.005571	0.000865968	0.00186487	True	30507	0.172468	0.006779	0.008662	0.433876	13088	0.161038
leucine	Pattern_7	-0.002944	0.005682	0.604362	0.676342	False	30500	0.139281	-0.022326	0.008737	0.0106157	13087	0.146064
linoleic_acid	Pattern_7	0.043796	0.005584	4.5334e-15	3.23675e-14	True	30483	0.168294	0.02413	0.00865	0.00528418	13072	0.163876
linoleic_acid_to_total_fa_percent	Pattern_7	0.099742	0.005456	2.98733e-74	1.9196e-72	True	30483	0.205996	0.099418	0.008406	4.13639e-32	13072	0.21036
monounsat_fa_nmr	Pattern_7	-0.032032	0.005117	3.91431e-10	1.92052e-09	True	30483	0.301888	-0.048441	0.008002	1.45663e-09	13072	0.284975
monounsat_fa_to_total_fa_percent	Pattern_7	-0.059068	0.005174	3.96642e-30	6.17274e-29	True	30483	0.286357	-0.063858	0.008066	2.62367e-15	13072	0.272961
omega3_fa	Pattern_7	0.072338	0.005481	1.17678e-39	3.00532e-38	True	30483	0.198688	0.071613	0.008511	4.34996e-17	13072	0.191285
omega3_fa_to_total_fa_percent	Pattern_7	0.093231	0.005739	4.32336e-59	1.7942e-57	True	30483	0.121507	0.102729	0.008909	1.30583e-30	13072	0.113735
omega6_fa	Pattern_7	0.027364	0.00543	4.7059e-07	1.62464e-06	True	30483	0.213432	0.00705	0.008426	0.402766	13072	0.206767
omega6_fa_to_omega3_fa_ratio	Pattern_7	-0.070209	0.005725	1.72202e-34	3.23609e-33	True	30479	0.125838	-0.076311	0.008869	8.57468e-18	13069	0.122016
omega6_fa_to_total_fa_percent	Pattern_7	0.076161	0.005191	1.40934e-48	4.679e-47	True	30483	0.281564	0.085528	0.008022	1.98071e-26	13072	0.281274
phenylalanine	Pattern_7	-0.004333	0.006013	0.47118	0.548577	False	30491	0.035675	-0.024323	0.009258	0.00861625	13083	0.041523
phosphatidylcholines	Pattern_7	0.008787	0.005213	0.0918928	0.134398	False	30483	0.274931	-0.013816	0.00806	0.0865112	13072	0.274541
phosphoglycerides	Pattern_7	0.003236	0.005214	0.534894	0.615189	False	30483	0.274755	-0.017875	0.008074	0.0268525	13072	0.272
phospholip_chylomicrons_xl_vldl	Pattern_7	-0.046528	0.005242	7.31028e-19	6.83666e-18	True	30507	0.267428	-0.060126	0.00814	1.59399e-13	13088	0.259476
phospholip_hdl	Pattern_7	0.006493	0.005142	0.206685	0.271939	False	30507	0.294618	-0.010305	0.007905	0.1924	13088	0.301051
phospholip_idl	Pattern_7	0.017494	0.005495	0.0014555	0.0030014	True	30507	0.194722	0.008579	0.008485	0.312006	13088	0.195055
phospholip_large_hdl	Pattern_7	0.030414	0.004923	6.56444e-10	3.11966e-09	True	30507	0.353589	0.024944	0.00753	0.00092649	13088	0.365508
phospholip_large_ldl	Pattern_7	0.01394	0.005619	0.0131107	0.0227893	True	30507	0.158122	0.003797	0.008722	0.663354	13088	0.149385
phospholip_large_vldl	Pattern_7	-0.040429	0.005059	1.38065e-15	1.04972e-14	True	30507	0.317797	-0.056391	0.00784	6.69045e-13	13088	0.31258
phospholip_ldl	Pattern_7	0.016273	0.005578	0.00353319	0.00683313	True	30507	0.170402	0.00539	0.008671	0.534178	13088	0.159317
phospholip_medium_hdl	Pattern_7	-0.013137	0.005351	0.01409	0.0242587	True	30507	0.236043	-0.031862	0.00825	0.000112992	13088	0.238887
phospholip_medium_ldl	Pattern_7	0.011844	0.005481	0.0307258	0.0499231	True	30507	0.198959	-0.000289	0.00854	0.973026	13088	0.184318
phospholip_medium_vldl	Pattern_7	-0.005328	0.005347	0.318994	0.398893	False	30507	0.237913	-0.019773	0.008324	0.0175413	13088	0.225007
phospholip_small_hdl	Pattern_7	-0.044323	0.005579	2.01559e-15	1.49815e-14	True	30507	0.169482	-0.068255	0.008651	3.26699e-15	13088	0.163727
phospholip_small_ldl	Pattern_7	0.034473	0.005588	6.93725e-10	3.28242e-09	True	30507	0.167784	0.025104	0.008667	0.00377917	13088	0.159966
phospholip_small_vldl	Pattern_7	-0.003759	0.005328	0.48044	0.558486	False	30507	0.243301	-0.016342	0.008299	0.0489493	13088	0.22991
phospholip_to_total_lip_chylomicrons_xl_vldl_percent	Pattern_7	-0.011397	0.006214	0.0666268	0.101313	False	29150	0.028685	-0.012515	0.00961	0.192858	12469	0.032479
phospholip_to_total_lip_idl_percent	Pattern_7	0.017006	0.00603	0.00479868	0.00911247	True	30507	0.030139	0.030835	0.009303	0.000921138	13088	0.032728
phospholip_to_total_lip_large_hdl_percent	Pattern_7	-0.071325	0.005485	1.46412e-38	3.47205e-37	True	30507	0.1976	-0.088549	0.008371	4.8121e-26	13088	0.216478
phospholip_to_total_lip_large_ldl_percent	Pattern_7	-0.041326	0.005818	1.25166e-12	7.42055e-12	True	30507	0.097428	-0.027632	0.009042	0.00224746	13088	0.086114
phospholip_to_total_lip_large_vldl_percent	Pattern_7	-0.043449	0.005442	1.46059e-15	1.10208e-14	True	30507	0.210234	-0.048506	0.00843	8.89292e-09	13086	0.205815
phospholip_to_total_lip_medium_hdl_percent	Pattern_7	-0.061923	0.005314	2.6177e-31	4.27414e-30	True	30507	0.246977	-0.066292	0.008183	5.91032e-16	13088	0.251472
phospholip_to_total_lip_medium_ldl_percent	Pattern_7	0.057438	0.005946	4.79947e-22	5.3711e-21	True	30507	0.057404	0.060857	0.009186	3.60844e-11	13088	0.057165
phospholip_to_total_lip_medium_vldl_percent	Pattern_7	0.035955	0.00581	6.14707e-10	2.9435e-09	True	30507	0.099722	0.043974	0.008919	8.32101e-07	13088	0.110392
phospholip_to_total_lip_small_hdl_percent	Pattern_7	-0.041257	0.005788	1.04259e-12	6.21809e-12	True	30507	0.106616	-0.057973	0.008899	7.57108e-11	13088	0.11453
phospholip_to_total_lip_small_ldl_percent	Pattern_7	0.052222	0.005674	3.68966e-20	3.7499e-19	True	30507	0.141343	0.061886	0.008787	1.97511e-12	13088	0.136883
phospholip_to_total_lip_small_vldl_percent	Pattern_7	0.054042	0.00573	4.33416e-21	4.59237e-20	True	30507	0.124521	0.063109	0.008807	8.15045e-13	13088	0.132827
phospholip_to_total_lip_very_small_vldl_percent	Pattern_7	-0.005309	0.005813	0.361062	0.442063	False	30507	0.098686	-0.000877	0.009	0.922379	13088	0.094632
phospholip_to_total_lip_vlarge_hdl_percent	Pattern_7	0.023059	0.005176	8.41794e-06	2.50024e-05	True	30498	0.285663	0.02579	0.007936	0.00115853	13083	0.295381
phospholip_to_total_lip_vlarge_vldl_percent	Pattern_7	0.000361	0.005931	0.951502	0.964086	False	30205	0.073008	0.001225	0.00921	0.894189	12948	0.066583
phospholip_vlarge_hdl	Pattern_7	0.042693	0.005067	3.75882e-17	3.08131e-16	True	30507	0.315166	0.045316	0.007723	4.52414e-09	13088	0.332856
phospholip_vlarge_vldl	Pattern_7	-0.041658	0.005064	1.99754e-16	1.56658e-15	True	30507	0.31656	-0.055787	0.007856	1.30302e-12	13088	0.30986
phospholip_vldl	Pattern_7	-0.025248	0.005148	9.39377e-07	3.15023e-06	True	30507	0.293669	-0.040277	0.008013	5.05716e-07	13088	0.282104
phospholip_vsmall_vldl	Pattern_7	-0.015089	0.005447	0.0056096	0.0105121	True	30507	0.208663	-0.025046	0.008437	0.00299788	13088	0.204566
polyunsat_fa	Pattern_7	0.045892	0.005302	5.15614e-18	4.58529e-17	True	30483	0.250172	0.028634	0.008238	0.000510921	13072	0.241762
polyunsat_fa_to_monounsat_fa_ratio	Pattern_7	0.089331	0.005136	1.92879e-67	1.01109e-65	True	30482	0.2968	0.097654	0.008008	5.05717e-34	13072	0.283752
polyunsat_fa_to_total_fa_percent	Pattern_7	0.127953	0.005193	9.40291e-133	1.87306e-130	True	30483	0.280942	0.141533	0.008073	4.94542e-68	13072	0.272102
pyruvate	Pattern_7	-0.017251	0.005904	0.00348047	0.0067377	True	30413	0.073041	-0.022358	0.009123	0.0142707	13043	0.071691
remnant_chol	Pattern_7	0.000209	0.005477	0.969522	0.976384	False	30507	0.200124	-0.011986	0.008503	0.158671	13088	0.191647
sat_fa	Pattern_7	-0.046821	0.005117	6.03695e-20	6.07353e-19	True	30483	0.301962	-0.069189	0.007971	4.40177e-18	13072	0.29098
sat_fa_to_total_fa_percent	Pattern_7	-0.142429	0.005694	9.84302e-137	2.17859e-134	True	30483	0.135776	-0.157403	0.008762	2.63036e-71	13072	0.142484
sphingomyelins	Pattern_7	0.011871	0.005334	0.0260556	0.0430372	True	30480	0.241336	0.00281	0.00825	0.733396	13071	0.239663
tg_chylomicrons_xl_vldl	Pattern_7	-0.039511	0.005369	1.90326e-13	1.19978e-12	True	30507	0.231656	-0.054098	0.008343	9.24438e-11	13088	0.221999
tg_hdl	Pattern_7	-0.061021	0.005495	1.34767e-28	1.95953e-27	True	30507	0.194997	-0.08371	0.008506	9.00363e-23	13088	0.191609
tg_idl	Pattern_7	-0.029526	0.005295	2.47329e-08	9.91308e-08	True	30507	0.25247	-0.044689	0.008222	5.57479e-08	13088	0.244899
tg_large_hdl	Pattern_7	-0.031617	0.005592	1.58181e-08	6.5782e-08	True	30507	0.166088	-0.053384	0.008653	7.05018e-10	13088	0.163278
tg_large_ldl	Pattern_7	-0.025404	0.005186	9.70789e-07	3.23921e-06	True	30507	0.282783	-0.040547	0.00808	5.27611e-07	13088	0.270884
tg_large_vldl	Pattern_7	-0.039651	0.005151	1.42683e-14	9.79738e-14	True	30507	0.292875	-0.058093	0.007974	3.39288e-13	13088	0.288798
tg_ldl	Pattern_7	-0.025247	0.005147	9.38399e-07	3.15023e-06	True	30507	0.293588	-0.041243	0.008025	2.79517e-07	13088	0.280676
tg_medium_hdl	Pattern_7	-0.06919	0.005537	9.61341e-36	1.87744e-34	True	30507	0.182653	-0.0922	0.00856	6.11886e-27	13088	0.181378
tg_medium_ldl	Pattern_7	-0.022002	0.005116	1.7075e-05	4.85034e-05	True	30507	0.302163	-0.038353	0.007986	1.58671e-06	13088	0.287423
tg_medium_vldl	Pattern_7	-0.032756	0.005158	2.17963e-10	1.09919e-09	True	30507	0.290803	-0.052441	0.007997	5.66949e-11	13088	0.284689
tg_small_hdl	Pattern_7	-0.060263	0.005178	3.05707e-31	4.91104e-30	True	30507	0.28527	-0.076569	0.008002	1.2674e-21	13088	0.284524
tg_small_ldl	Pattern_7	-0.027261	0.005139	1.13555e-07	4.1353e-07	True	30507	0.29594	-0.044258	0.008003	3.2663e-08	13088	0.284214
tg_small_vldl	Pattern_7	-0.03118	0.005247	2.84083e-09	1.26598e-08	True	30507	0.266091	-0.049874	0.008134	8.93328e-10	13088	0.260619
tg_to_phosphoglycerides_ratio	Pattern_7	-0.048503	0.005006	3.61253e-22	4.08872e-21	True	30483	0.332113	-0.059669	0.007744	1.39941e-14	13072	0.329973
tg_to_total_lip_chylomicrons_xl_vldl_percent	Pattern_7	0.009317	0.00626	0.136665	0.189712	False	29150	0.014564	-0.006936	0.009671	0.47327	12469	0.020267
tg_to_total_lip_idl_percent	Pattern_7	-0.043938	0.005745	2.09394e-14	1.41875e-13	True	30507	0.120141	-0.048911	0.008847	3.29616e-08	13088	0.12515
tg_to_total_lip_large_hdl_percent	Pattern_7	-0.063228	0.005235	1.63103e-33	2.85e-32	True	30507	0.269453	-0.081602	0.008049	4.58971e-24	13088	0.275488
tg_to_total_lip_large_ldl_percent	Pattern_7	-0.049315	0.00585	3.59589e-17	2.95992e-16	True	30507	0.087685	-0.054141	0.009025	2.03567e-09	13088	0.089513
tg_to_total_lip_large_vldl_percent	Pattern_7	0.002571	0.006035	0.670099	0.731819	False	30507	0.028559	-0.003881	0.009314	0.676897	13086	0.030607
tg_to_total_lip_medium_hdl_percent	Pattern_7	-0.062113	0.0053	1.18461e-31	1.96645e-30	True	30507	0.251076	-0.075585	0.008168	2.48823e-20	13088	0.254173
tg_to_total_lip_medium_ldl_percent	Pattern_7	-0.032662	0.005971	4.52008e-08	1.73822e-07	True	30507	0.049577	-0.039592	0.009218	1.75707e-05	13088	0.050086
tg_to_total_lip_medium_vldl_percent	Pattern_7	-0.053592	0.005605	1.23558e-21	1.35234e-20	True	30507	0.162367	-0.066532	0.008608	1.16434e-14	13088	0.171467
tg_to_total_lip_small_hdl_percent	Pattern_7	-0.052154	0.005218	1.73219e-23	2.09122e-22	True	30507	0.274154	-0.060643	0.008042	4.97951e-14	13088	0.277057
tg_to_total_lip_small_ldl_percent	Pattern_7	-0.049162	0.005719	8.63328e-18	7.41271e-17	True	30507	0.128027	-0.061814	0.00883	2.67655e-12	13088	0.128544
tg_to_total_lip_small_vldl_percent	Pattern_7	-0.036945	0.005867	3.08141e-10	1.53071e-09	True	30507	0.08205	-0.052271	0.009033	7.33494e-09	13088	0.08775
tg_to_total_lip_vlarge_hdl_percent	Pattern_7	-0.054813	0.005079	4.24108e-27	5.82637e-26	True	30498	0.312169	-0.070011	0.007834	4.53567e-19	13083	0.313904
tg_to_total_lip_vlarge_vldl_percent	Pattern_7	-0.045416	0.005791	4.56052e-15	3.24449e-14	True	30205	0.116695	-0.066386	0.008906	9.64364e-14	12948	0.127058
tg_to_total_lip_vsmall_vldl_percent	Pattern_7	-0.03362	0.005655	2.79012e-09	1.24897e-08	True	30507	0.14731	-0.04361	0.008704	5.50793e-07	13088	0.153198
tg_vlarge_hdl	Pattern_7	-0.012693	0.005515	0.0213738	0.0358199	True	30507	0.188889	-0.031068	0.008533	0.000272739	13088	0.18648
tg_vlarge_vldl	Pattern_7	-0.047359	0.005099	1.66333e-20	1.72571e-19	True	30507	0.30715	-0.064639	0.007887	2.72042e-16	13088	0.304578
tg_vldl	Pattern_7	-0.042181	0.005124	1.90891e-16	1.50299e-15	True	30507	0.300264	-0.060853	0.007944	1.984e-14	13088	0.294489
tg_vsmall_vldl	Pattern_7	-0.033658	0.00533	2.74447e-10	1.37017e-09	True	30507	0.242563	-0.049329	0.008272	2.53875e-09	13088	0.235616
total_chol_minus_hdl_c	Pattern_7	0.009932	0.005505	0.0712118	0.107575	False	30507	0.191948	-0.002207	0.008555	0.796439	13088	0.181554
total_chol_nmr	Pattern_7	0.020503	0.00543	0.000159707	0.000391795	True	30507	0.213647	0.005875	0.008407	0.484719	13088	0.209758
total_cholines	Pattern_7	0.009352	0.005222	0.0733335	0.110166	False	30483	0.272487	-0.010358	0.00808	0.199923	13072	0.270814
total_conc_of_bcaas	Pattern_7	0.015309	0.005675	0.0069833	0.0129042	True	30483	0.142777	-0.005045	0.00872	0.5629	13079	0.14969
total_conc_of_lipoprotein_particles	Pattern_7	0.006514	0.005356	0.22395	0.292722	False	30507	0.234419	-0.012006	0.008295	0.147813	13088	0.230765
total_esterified_chol	Pattern_7	0.022356	0.005431	3.86002e-05	0.000102934	True	30507	0.213252	0.007936	0.008407	0.345205	13088	0.209809
total_fa	Pattern_7	-0.011397	0.005139	0.0265669	0.0436643	True	30483	0.295955	-0.031438	0.008015	8.81587e-05	13072	0.282791
total_free_chol	Pattern_7	0.015326	0.005432	0.00478295	0.00909994	True	30507	0.213126	0.000594	0.008416	0.943698	13088	0.208099
total_lip_chylomicrons_xl_vldl	Pattern_7	-0.044058	0.005296	9.19201e-17	7.44329e-16	True	30507	0.252512	-0.058283	0.008222	1.42114e-12	13088	0.244444
total_lip_hdl	Pattern_7	0.014711	0.005089	0.00384695	0.00740399	True	30507	0.309001	-0.000183	0.007826	0.981333	13088	0.314995
total_lip_idl	Pattern_7	0.013853	0.005502	0.0118147	0.0206809	True	30507	0.19257	0.002975	0.008496	0.726184	13088	0.193075
total_lip_large_hdl	Pattern_7	0.035164	0.004887	6.3985e-13	3.90207e-12	True	30507	0.362869	0.031715	0.00747	2.19304e-05	13088	0.375622
total_lip_large_ldl	Pattern_7	0.019563	0.00555	0.000423883	0.00096721	True	30507	0.178778	0.007611	0.008622	0.377396	13088	0.168808
total_lip_large_vldl	Pattern_7	-0.038436	0.005089	4.40243e-14	2.9135e-13	True	30507	0.309634	-0.055242	0.007886	2.58712e-12	13088	0.304425
total_lip_ldl	Pattern_7	0.015794	0.005524	0.00425207	0.00813652	True	30507	0.186341	0.003605	0.008594	0.674848	13088	0.174247
total_lip_lipoprotein_particles	Pattern_7	0.000249	0.005262	0.962243	0.971466	False	30507	0.261461	-0.020428	0.008185	0.012575	13088	0.25122
total_lip_medium_hdl	Pattern_7	-0.005493	0.0053	0.300012	0.378761	False	30507	0.250604	-0.022402	0.008175	0.00614892	13088	0.25251
total_lip_medium_ldl	Pattern_7	0.005092	0.005444	0.349593	0.431201	False	30507	0.209801	-0.007316	0.008484	0.388493	13088	0.195168
total_lip_medium_vldl	Pattern_7	-0.013271	0.005249	0.0114736	0.0201725	True	30507	0.265418	-0.029966	0.008169	0.000245156	13088	0.253496
total_lip_small_hdl	Pattern_7	-0.038481	0.005594	6.14745e-12	3.45924e-11	True	30507	0.165034	-0.060584	0.00869	3.2905e-12	13088	0.156139
total_lip_small_ldl	Pattern_7	0.019072	0.00547	0.000489465	0.00109923	True	30507	0.202429	0.008388	0.008513	0.324484	13088	0.189579
total_lip_small_vldl	Pattern_7	-0.017024	0.005207	0.00107951	0.00228279	True	30507	0.277145	-0.031344	0.008102	0.000109964	13088	0.266167
total_lip_vlarge_hdl	Pattern_7	0.046139	0.005071	9.66775e-20	9.48678e-19	True	30507	0.314177	0.048802	0.00772	2.66904e-10	13088	0.333407
total_lip_vlarge_vldl	Pattern_7	-0.043775	0.005058	5.19133e-18	4.59606e-17	True	30507	0.318082	-0.059727	0.007839	2.73645e-14	13088	0.312805
total_lip_vldl	Pattern_7	-0.031764	0.005111	5.20857e-10	2.50615e-09	True	30507	0.3037	-0.047885	0.007947	1.72906e-09	13088	0.293865
total_lip_vsmall_vldl	Pattern_7	-0.015016	0.005435	0.00573875	0.0107238	True	30507	0.212079	-0.025811	0.008418	0.00217229	13088	0.208227
total_phospholip_lipoprotein_particles	Pattern_7	0.003792	0.005211	0.466858	0.544485	False	30507	0.275626	-0.017418	0.008063	0.0307782	13088	0.273251
total_tg_nmr	Pattern_7	-0.045501	0.005128	7.5055e-19	6.98643e-18	True	30507	0.299054	-0.065126	0.007962	3.10536e-16	13088	0.291429
tyrosine	Pattern_7	-0.008779	0.00585	0.133444	0.185758	False	30466	0.087905	-0.010142	0.008972	0.258291	13067	0.101894
valine	Pattern_7	0.026531	0.00566	2.78147e-06	8.73926e-06	True	30484	0.147066	0.007189	0.008708	0.409039	13080	0.152143
vldl_chol	Pattern_7	-0.01477	0.005325	0.00554705	0.0104046	True	30507	0.243945	-0.026158	0.008291	0.00160832	13088	0.231389
3_hydroxybutyrate	Pattern_8	0.016974	0.005646	0.0026478	0.0052534	True	30063	0.080601	0.031932	0.008633	0.000217611	12878	0.074199
acetate	Pattern_8	0.029941	0.005716	1.6344e-07	5.86616e-07	True	30490	0.044644	0.016451	0.008734	0.0596453	13079	0.042118
acetoacetate	Pattern_8	0.011943	0.005654	0.0346491	0.0557071	False	30508	0.060948	0.025701	0.008626	0.00289216	13088	0.056288
acetone	Pattern_8	0.012035	0.00568	0.0341101	0.0549736	False	30507	0.05705	0.029377	0.008621	0.000657157	13088	0.06411
alanine	Pattern_8	-0.010239	0.005715	0.0732157	0.110155	False	30487	0.047605	-0.008119	0.008664	0.348678	13082	0.054726
albumin_nmr	Pattern_8	0.027582	0.005686	1.23692e-06	4.0659e-06	True	30499	0.055986	0.031089	0.008679	0.000342323	13085	0.050818
apolip_a1	Pattern_8	0.01841	0.004973	0.000214243	0.000512946	True	30507	0.277761	0.025561	0.00756	0.000723474	13088	0.279635
apolip_b_apolip_a1_ratio	Pattern_8	-0.020419	0.005219	9.1444e-05	0.000229416	True	30507	0.205231	-0.023313	0.007974	0.00346543	13088	0.198173
apolip_b_nmr	Pattern_8	-0.011307	0.005253	0.0313685	0.0508198	False	30507	0.19469	-0.010328	0.008045	0.199221	13088	0.184256
avg_diameter_hdl	Pattern_8	0.023561	0.004727	6.2535e-07	2.1294e-06	True	30507	0.34763	0.024708	0.007112	0.000514198	13088	0.362101
avg_diameter_ldl	Pattern_8	0.03016	0.005573	6.28223e-08	2.37012e-07	True	30507	0.093841	0.042068	0.008461	6.70485e-07	13088	0.098114
avg_diameter_vldl	Pattern_8	-0.033906	0.004833	2.32983e-12	1.34523e-11	True	30507	0.318502	-0.029318	0.007382	7.17188e-05	13088	0.312799
chol_chylomicrons_xl_vldl	Pattern_8	-0.037267	0.005001	9.48058e-14	6.17167e-13	True	30507	0.270146	-0.02865	0.007658	0.000183981	13088	0.261085
chol_esters_chylomicrons_xl_vldl	Pattern_8	-0.039117	0.004983	4.28977e-15	3.07382e-14	True	30507	0.275472	-0.029502	0.007625	0.000109846	13088	0.26737
chol_esters_hdl	Pattern_8	0.029338	0.004799	9.87049e-10	4.58322e-09	True	30507	0.327554	0.032586	0.007268	7.39424e-06	13088	0.333969
chol_esters_idl	Pattern_8	-0.000623	0.005321	0.906846	0.924009	False	30507	0.173353	-0.003016	0.008084	0.709081	13088	0.176363
chol_esters_large_hdl	Pattern_8	0.029187	0.004634	3.05398e-10	1.52088e-09	True	30507	0.373061	0.030028	0.006982	1.71685e-05	13088	0.385049
chol_esters_large_ldl	Pattern_8	-0.000697	0.005313	0.895571	0.915038	False	30507	0.176098	0.003417	0.008137	0.67449	13088	0.165591
chol_esters_large_vldl	Pattern_8	-0.028201	0.004992	1.62487e-08	6.7432e-08	True	30507	0.272928	-0.024713	0.007645	0.00122983	13088	0.26317
chol_esters_ldl	Pattern_8	-0.005626	0.005271	0.285813	0.363069	False	30507	0.189129	-0.002008	0.008083	0.803847	13088	0.176459
chol_esters_medium_hdl	Pattern_8	0.025963	0.004997	2.0488e-07	7.31401e-07	True	30507	0.270941	0.030557	0.007592	5.72683e-05	13088	0.273381
chol_esters_medium_ldl	Pattern_8	-0.013866	0.005173	0.00735652	0.0135342	True	30507	0.219011	-0.012012	0.007943	0.130491	13088	0.204771
chol_esters_medium_vldl	Pattern_8	-0.003363	0.005523	0.542626	0.621213	False	30507	0.109731	-0.006554	0.00841	0.435855	13088	0.108314
chol_esters_small_hdl	Pattern_8	0.009449	0.005591	0.0910352	0.133536	False	30507	0.087063	0.014896	0.008544	0.0812852	13088	0.08052
chol_esters_small_ldl	Pattern_8	-0.013264	0.005168	0.0102814	0.0182863	True	30507	0.220506	-0.010446	0.007937	0.188169	13088	0.205827
chol_esters_small_vldl	Pattern_8	-0.020613	0.00515	6.28111e-05	0.000161653	True	30507	0.22599	-0.016999	0.007898	0.0313938	13088	0.213997
chol_esters_to_total_lip_chylomicrons_xl_vldl_percent	Pattern_8	0.006073	0.005958	0.308051	0.386482	False	29150	0.018293	0.017754	0.009025	0.0491843	12469	0.025501
chol_esters_to_total_lip_idl_percent	Pattern_8	0.006853	0.005654	0.225526	0.294203	False	30507	0.066905	-0.004418	0.008562	0.60587	13088	0.076411
chol_esters_to_total_lip_large_hdl_percent	Pattern_8	0.032782	0.005042	8.06067e-11	4.23664e-10	True	30507	0.257998	0.029772	0.007644	9.87104e-05	13088	0.263757
chol_esters_to_total_lip_large_ldl_percent	Pattern_8	0.01112	0.00571	0.051481	0.0797436	False	30507	0.048691	0.024407	0.008696	0.00501122	13088	0.046426
chol_esters_to_total_lip_large_vldl_percent	Pattern_8	0.023327	0.005473	2.03124e-05	5.64328e-05	True	30507	0.125754	0.018871	0.008302	0.0230434	13086	0.131447
chol_esters_to_total_lip_medium_hdl_percent	Pattern_8	0.038247	0.005129	9.10554e-14	5.94697e-13	True	30507	0.23231	0.032785	0.007806	2.68376e-05	13088	0.23243
chol_esters_to_total_lip_medium_ldl_percent	Pattern_8	-0.031493	0.005402	5.59048e-09	2.43681e-08	True	30507	0.148575	-0.033657	0.00822	4.2594e-05	13088	0.148261
chol_esters_to_total_lip_medium_vldl_percent	Pattern_8	0.02947	0.005248	1.97746e-08	8.08849e-08	True	30507	0.19616	0.020159	0.007958	0.0113182	13088	0.201845
chol_esters_to_total_lip_small_hdl_percent	Pattern_8	0.026617	0.005583	1.8768e-06	6.03972e-06	True	30507	0.090128	0.018491	0.008492	0.0294594	13088	0.091769
chol_esters_to_total_lip_small_ldl_percent	Pattern_8	-0.032192	0.005391	2.37254e-09	1.06684e-08	True	30507	0.151785	-0.024116	0.008242	0.00343991	13088	0.143827
chol_esters_to_total_lip_small_vldl_percent	Pattern_8	-0.000853	0.005772	0.88247	0.906922	False	30507	0.027349	-0.007893	0.008772	0.368243	13088	0.030189
chol_esters_to_total_lip_vlarge_hdl_percent	Pattern_8	0.026529	0.005746	3.91313e-06	1.21401e-05	True	30498	0.036793	0.022528	0.008734	0.00991184	13083	0.03849
chol_esters_to_total_lip_vlarge_vldl_percent	Pattern_8	0.032373	0.005336	1.32147e-09	6.05144e-09	True	30205	0.178103	0.024957	0.008097	0.00205931	12948	0.181803
chol_esters_to_total_lip_vsmall_vldl_percent	Pattern_8	0.015669	0.005317	0.00321247	0.00625537	True	30507	0.174841	0.001871	0.008079	0.816834	13088	0.177679
chol_esters_vlarge_hdl	Pattern_8	0.025466	0.004786	1.04062e-07	3.82455e-07	True	30507	0.331268	0.027324	0.007179	0.00014183	13088	0.350165
chol_esters_vlarge_vldl	Pattern_8	-0.031911	0.004922	9.10679e-11	4.77387e-10	True	30507	0.293154	-0.027276	0.007544	0.000300575	13088	0.282192
chol_esters_vldl	Pattern_8	-0.02175	0.005193	2.81796e-05	7.63726e-05	True	30507	0.213018	-0.019859	0.007961	0.0126268	13088	0.201184
chol_esters_vsmall_vldl	Pattern_8	-0.009664	0.005337	0.0701879	0.106242	False	30507	0.168455	-0.011978	0.008111	0.139771	13088	0.170969
chol_idl	Pattern_8	0.000228	0.005326	0.965859	0.974173	False	30507	0.172021	-0.002584	0.008092	0.749503	13088	0.174732
chol_large_hdl	Pattern_8	0.028437	0.004644	9.24992e-10	4.32531e-09	True	30507	0.370464	0.029552	0.00699	2.37771e-05	13088	0.383667
chol_large_ldl	Pattern_8	4e-05	0.005343	0.994002	0.99508	False	30507	0.166929	0.003307	0.008174	0.685744	13088	0.158029
chol_large_vldl	Pattern_8	-0.03051	0.004888	4.376e-10	2.13129e-09	True	30507	0.302981	-0.026241	0.007484	0.000456309	13088	0.293765
chol_medium_hdl	Pattern_8	0.025211	0.004982	4.21296e-07	1.46717e-06	True	30507	0.275123	0.030078	0.007569	7.10814e-05	13088	0.277705
chol_medium_ldl	Pattern_8	-0.01012	0.005252	0.0540209	0.083483	False	30507	0.194909	-0.008849	0.008061	0.272318	13088	0.180988
chol_medium_vldl	Pattern_8	-0.009167	0.005404	0.0898421	0.132078	False	30507	0.147648	-0.010802	0.008256	0.190792	13088	0.140562
chol_small_hdl	Pattern_8	0.008122	0.005507	0.140283	0.193936	False	30507	0.114223	0.015179	0.008431	0.0718415	13088	0.104607
chol_small_ldl	Pattern_8	-0.008716	0.005281	0.0988791	0.143041	False	30507	0.186141	-0.007449	0.008098	0.357689	13088	0.173256
chol_small_vldl	Pattern_8	-0.018127	0.005178	0.000464057	0.00104926	True	30507	0.217703	-0.015419	0.007942	0.0522361	13088	0.20502
chol_to_total_lip_chylomicrons_xl_vldl_percent	Pattern_8	0.015211	0.005895	0.00987257	0.0176854	True	29150	0.039027	0.02973	0.008932	0.000875433	12469	0.045483
chol_to_total_lip_idl_percent	Pattern_8	0.014736	0.005611	0.00863571	0.015667	True	30507	0.081243	-0.000162	0.008514	0.984816	13088	0.086815
chol_to_total_lip_large_hdl_percent	Pattern_8	0.032327	0.005004	1.0576e-10	5.45786e-10	True	30507	0.269339	0.028931	0.007569	0.000132844	13088	0.277969
chol_to_total_lip_large_ldl_percent	Pattern_8	0.022255	0.005521	5.56287e-05	0.000144099	True	30507	0.110663	0.024916	0.008395	0.00300171	13088	0.111816
chol_to_total_lip_large_vldl_percent	Pattern_8	0.01702	0.005684	0.00275416	0.00544815	True	30507	0.056944	0.011508	0.008625	0.182154	13086	0.062624
chol_to_total_lip_medium_hdl_percent	Pattern_8	0.039351	0.005043	6.23236e-15	4.40243e-14	True	30507	0.257862	0.035126	0.007658	4.54301e-06	13088	0.260963
chol_to_total_lip_medium_ldl_percent	Pattern_8	-0.002785	0.005803	0.631322	0.698736	False	30507	0.016744	-0.016702	0.008827	0.0584826	13088	0.018218
chol_to_total_lip_medium_vldl_percent	Pattern_8	0.028018	0.005304	1.28313e-07	4.65573e-07	True	30507	0.178927	0.018042	0.00804	0.0248392	13088	0.185461
chol_to_total_lip_small_hdl_percent	Pattern_8	0.031898	0.005618	1.37424e-08	5.75103e-08	True	30507	0.079122	0.025111	0.008543	0.00329363	13088	0.080758
chol_to_total_lip_small_ldl_percent	Pattern_8	-0.005979	0.005792	0.301985	0.380731	False	30507	0.020561	-0.010467	0.008841	0.236475	13088	0.015306
chol_to_total_lip_small_vldl_percent	Pattern_8	0.00951	0.005666	0.0932537	0.136124	False	30507	0.06308	-0.000585	0.008605	0.9458	13088	0.06681
chol_to_total_lip_vlarge_hdl_percent	Pattern_8	-0.001646	0.005423	0.761428	0.80657	False	30498	0.14202	-0.008643	0.008221	0.293082	13083	0.148567
chol_to_total_lip_vlarge_vldl_percent	Pattern_8	0.033028	0.005339	6.2396e-10	2.97351e-09	True	30205	0.17721	0.025521	0.008098	0.00162774	12948	0.182061
chol_to_total_lip_vsmall_vldl_percent	Pattern_8	0.015093	0.00538	0.00503288	0.0095209	True	30507	0.155114	0.00027	0.008171	0.973595	13088	0.158927
chol_vlarge_hdl	Pattern_8	0.023039	0.004846	1.99928e-06	6.39256e-06	True	30507	0.314516	0.024871	0.007267	0.000622672	13088	0.334146
chol_vlarge_vldl	Pattern_8	-0.033931	0.004867	3.19267e-12	1.82753e-11	True	30507	0.308921	-0.0288	0.007459	0.000113435	13088	0.298568
chol_vsmall_vldl	Pattern_8	-0.011389	0.005319	0.0322806	0.0521939	False	30507	0.173913	-0.012779	0.008092	0.114318	13088	0.174981
citrate	Pattern_8	-0.004367	0.005652	0.43974	0.519242	False	30503	0.067497	-0.004391	0.008607	0.60996	13088	0.066137
clinical_ldl_chol	Pattern_8	-0.002956	0.005404	0.58436	0.659122	False	30507	0.147607	-0.003902	0.008263	0.636831	13088	0.139366
conc_chylomicrons_xl_vldl_particles	Pattern_8	-0.037283	0.005019	1.12402e-13	7.19952e-13	True	30507	0.265064	-0.031955	0.007684	3.22309e-05	13088	0.256147
conc_hdl_particles	Pattern_8	0.018177	0.00513	0.000396135	0.000909101	True	30507	0.231241	0.02558	0.007822	0.00107745	13088	0.228908
conc_idl_particles	Pattern_8	-0.010379	0.005407	0.0549026	0.0847142	False	30507	0.146683	-0.014616	0.008236	0.0759654	13088	0.145239
conc_large_hdl_particles	Pattern_8	0.026414	0.004661	1.46777e-08	6.11672e-08	True	30507	0.365668	0.029189	0.007016	3.19531e-05	13088	0.379233
conc_large_ldl_particles	Pattern_8	-0.003897	0.005346	0.466056	0.543869	False	30507	0.166001	-5.7e-05	0.008179	0.994449	13088	0.156729
conc_large_vldl_particles	Pattern_8	-0.034135	0.004842	1.82498e-12	1.06923e-11	True	30507	0.316072	-0.028609	0.007404	0.000112051	13088	0.308995
conc_ldl_particles	Pattern_8	-0.008999	0.00528	0.0883556	0.130181	False	30507	0.186408	-0.007368	0.008087	0.362221	13088	0.175611
conc_medium_hdl_particles	Pattern_8	0.019499	0.005015	0.000101257	0.000252446	True	30507	0.265487	0.025902	0.007625	0.00068321	13088	0.267117
conc_medium_ldl_particles	Pattern_8	-0.016324	0.005248	0.00187011	0.00378582	True	30507	0.196248	-0.018937	0.008039	0.0185075	13088	0.185478
conc_medium_vldl_particles	Pattern_8	-0.020262	0.005088	6.83161e-05	0.000174693	True	30507	0.244696	-0.017904	0.007806	0.0218249	13088	0.231748
conc_small_hdl_particles	Pattern_8	0.003341	0.005456	0.540384	0.619715	False	30507	0.130524	0.010791	0.008365	0.197062	13088	0.118758
conc_small_ldl_particles	Pattern_8	-0.015703	0.005192	0.00249239	0.00496485	True	30507	0.213348	-0.015608	0.007959	0.0499091	13088	0.201477
conc_small_vldl_particles	Pattern_8	-0.022407	0.004969	6.51678e-06	1.95798e-05	True	30507	0.279657	-0.016119	0.007619	0.0343825	13088	0.26863
conc_vlarge_hdl_particles	Pattern_8	0.018013	0.004893	0.00023275	0.000553929	True	30507	0.300885	0.023931	0.007339	0.00111388	13088	0.320945
conc_vlarge_vldl_particles	Pattern_8	-0.036421	0.004816	4.05875e-14	2.70542e-13	True	30507	0.323361	-0.030742	0.007369	3.04482e-05	13088	0.315568
conc_vldl_particles	Pattern_8	-0.024209	0.004996	1.26656e-06	4.15648e-06	True	30507	0.271737	-0.019649	0.007665	0.0103784	13088	0.259589
conc_vsmall_vldl_particles	Pattern_8	-0.016984	0.005211	0.00111762	0.00235837	True	30507	0.207383	-0.014603	0.007958	0.0665123	13088	0.202459
creatinine_nmr	Pattern_8	-0.027306	0.004802	1.31006e-08	5.51721e-08	True	29681	0.343674	-0.006859	0.007373	0.352226	12734	0.335829
degree_unsat	Pattern_8	0.088363	0.005275	1.06034e-62	4.59172e-61	True	30483	0.187726	0.070782	0.008101	2.68057e-18	13072	0.17316
docosahexaenoic_acid	Pattern_8	0.079238	0.005268	6.07632e-51	2.28378e-49	True	30483	0.189756	0.07214	0.008074	4.62307e-19	13072	0.178848
docosahexaenoic_acid_to_total_fa_percent	Pattern_8	0.088463	0.005325	1.07568e-61	4.55904e-60	True	30483	0.1722	0.076216	0.008201	1.72371e-20	13072	0.152948
free_chol_chylomicrons_xl_vldl	Pattern_8	-0.034041	0.005057	1.71209e-11	9.39525e-11	True	30507	0.253775	-0.027674	0.007751	0.000358057	13088	0.243006
free_chol_hdl	Pattern_8	0.022955	0.004791	1.6683e-06	5.38616e-06	True	30507	0.329574	0.028111	0.007238	0.000103452	13088	0.339335
free_chol_idl	Pattern_8	0.002734	0.005364	0.610279	0.680289	False	30507	0.160119	-0.001325	0.008154	0.870923	13088	0.162229
free_chol_large_hdl	Pattern_8	0.025547	0.004694	5.28056e-08	2.01898e-07	True	30507	0.35683	0.027554	0.00705	9.32967e-05	13088	0.373146
free_chol_large_ldl	Pattern_8	0.002083	0.005419	0.700681	0.757328	False	30507	0.142912	0.002657	0.008264	0.747807	13088	0.139415
free_chol_large_vldl	Pattern_8	-0.032522	0.00481	1.38785e-11	7.67942e-11	True	30507	0.325079	-0.027674	0.007363	0.000171629	13088	0.316549
free_chol_ldl	Pattern_8	0.001948	0.00546	0.721281	0.775599	False	30507	0.129894	0.001703	0.008335	0.838083	13088	0.124529
free_chol_medium_hdl	Pattern_8	0.02156	0.004938	1.26999e-05	3.71486e-05	True	30507	0.287785	0.027251	0.0075	0.000280623	13088	0.290915
free_chol_medium_ldl	Pattern_8	0.000662	0.005475	0.903741	0.921788	False	30507	0.125075	-0.00016	0.008377	0.984801	13088	0.11555
free_chol_medium_vldl	Pattern_8	-0.016172	0.005203	0.00188538	0.00381286	True	30507	0.20989	-0.016057	0.007977	0.0441345	13088	0.197835
free_chol_small_hdl	Pattern_8	0.003544	0.005208	0.496221	0.575362	False	30507	0.207911	0.014781	0.008005	0.0648553	13088	0.192743
free_chol_small_ldl	Pattern_8	0.003755	0.005576	0.500715	0.579225	False	30507	0.092799	0.0005	0.0085	0.953111	13088	0.089356
free_chol_small_vldl	Pattern_8	-0.013291	0.005241	0.0112211	0.0197984	True	30507	0.198387	-0.012257	0.008037	0.127278	13088	0.185678
free_chol_to_total_lip_chylomicrons_xl_vldl_percent	Pattern_8	0.030628	0.005749	1.00124e-07	3.68665e-07	True	29150	0.085864	0.043903	0.008718	4.81781e-07	12469	0.090159
free_chol_to_total_lip_idl_percent	Pattern_8	0.020983	0.005671	0.000216155	0.000516284	True	30507	0.060724	0.006822	0.008621	0.428801	13088	0.063361
free_chol_to_total_lip_large_hdl_percent	Pattern_8	0.012921	0.005244	0.0137519	0.0237176	True	30507	0.197004	0.010081	0.007859	0.199608	13088	0.221133
free_chol_to_total_lip_large_ldl_percent	Pattern_8	0.018344	0.005233	0.000456477	0.00103565	True	30507	0.200721	0.008167	0.007937	0.303534	13088	0.206472
free_chol_to_total_lip_large_vldl_percent	Pattern_8	-0.001726	0.005668	0.760745	0.806495	False	30507	0.062216	-0.006285	0.008631	0.466527	13086	0.061348
free_chol_to_total_lip_medium_hdl_percent	Pattern_8	0.027201	0.00483	1.79717e-08	7.41191e-08	True	30507	0.318758	0.028807	0.007295	7.89677e-05	13088	0.329058
free_chol_to_total_lip_medium_ldl_percent	Pattern_8	0.03567	0.005126	3.48848e-12	1.99113e-11	True	30507	0.233386	0.025813	0.007805	0.000944851	13088	0.232523
free_chol_to_total_lip_medium_vldl_percent	Pattern_8	0.022077	0.005457	5.22295e-05	0.000136001	True	30507	0.130806	0.010876	0.008264	0.188145	13088	0.139467
free_chol_to_total_lip_small_hdl_percent	Pattern_8	0.017838	0.005264	0.000703126	0.00153746	True	30507	0.191031	0.022928	0.007975	0.00404688	13088	0.198655
free_chol_to_total_lip_small_ldl_percent	Pattern_8	0.033947	0.005394	3.15058e-10	1.56118e-09	True	30507	0.150924	0.019655	0.008228	0.016914	13088	0.146923
free_chol_to_total_lip_small_vldl_percent	Pattern_8	0.021241	0.005456	9.90862e-05	0.000247343	True	30507	0.131321	0.008623	0.008269	0.297061	13088	0.138346
free_chol_to_total_lip_vlarge_hdl_percent	Pattern_8	-0.028694	0.004759	1.66974e-09	7.59387e-09	True	30498	0.338892	-0.03727	0.007184	2.15822e-07	13083	0.349265
free_chol_to_total_lip_vlarge_vldl_percent	Pattern_8	0.029218	0.00554	1.34234e-07	4.85289e-07	True	30205	0.113812	0.021567	0.008397	0.0102291	12948	0.121131
free_chol_to_total_lip_vsmall_vldl_percent	Pattern_8	0.005196	0.005765	0.367438	0.448765	False	30507	0.029428	-0.0108	0.008747	0.216983	13088	0.035627
free_chol_vlarge_hdl	Pattern_8	0.013488	0.005126	0.0085089	0.0154651	True	30507	0.232899	0.012432	0.007704	0.106584	13088	0.252105
free_chol_vlarge_vldl	Pattern_8	-0.034726	0.004857	8.92846e-13	5.39093e-12	True	30507	0.311643	-0.029827	0.007442	6.15598e-05	13088	0.301975
free_chol_vldl	Pattern_8	-0.026563	0.004968	9.01681e-08	3.33856e-07	True	30507	0.279806	-0.023008	0.007631	0.00257327	13088	0.2661
free_chol_vsmall_vldl	Pattern_8	-0.014901	0.005261	0.00462513	0.00881651	True	30507	0.191976	-0.014302	0.008026	0.0747769	13088	0.188588
glucose_nmr	Pattern_8	0.003506	0.005655	0.535262	0.615258	False	30450	0.068027	0.012753	0.008607	0.138456	13063	0.068098
glutamine	Pattern_8	-0.001127	0.005709	0.843458	0.875448	False	30415	0.051589	-0.010291	0.008654	0.234384	13047	0.058974
glycine	Pattern_8	-0.007516	0.005424	0.165822	0.224096	False	30476	0.13931	0.005434	0.008279	0.511581	13072	0.135662
glycoprotein_acetyls	Pattern_8	-0.021679	0.005162	2.68448e-05	7.30531e-05	True	30509	0.222082	-0.014523	0.007932	0.0671415	13088	0.207248
hdl_chol_nmr	Pattern_8	0.028122	0.004789	4.34821e-09	1.91206e-08	True	30507	0.330286	0.031786	0.007248	1.16669e-05	13088	0.33753
histidine	Pattern_8	-0.008446	0.005793	0.144848	0.199403	False	30462	0.022323	0.001144	0.008815	0.896731	13065	0.022917
isoleucine	Pattern_8	-0.005733	0.005579	0.304167	0.382971	False	30499	0.09193	0.002739	0.008458	0.746101	13085	0.098468
lactate	Pattern_8	-0.011941	0.005602	0.0330559	0.0533609	False	30455	0.085962	-0.004512	0.008524	0.596584	13065	0.085455
ldl_chol	Pattern_8	-0.003591	0.005326	0.500187	0.579155	False	30507	0.172179	-0.001015	0.008159	0.901005	13088	0.160999
leucine	Pattern_8	-0.006863	0.005431	0.206369	0.271703	False	30500	0.139318	0.004749	0.008231	0.563989	13087	0.145659
linoleic_acid	Pattern_8	-0.008834	0.005343	0.0982707	0.142264	False	30483	0.166688	-0.001874	0.008149	0.818135	13072	0.16338
linoleic_acid_to_total_fa_percent	Pattern_8	0.002391	0.005244	0.648412	0.71312	False	30483	0.197286	-0.006181	0.007959	0.437396	13072	0.201923
monounsat_fa_nmr	Pattern_8	-0.025231	0.004893	2.52962e-07	8.95027e-07	True	30483	0.3016	-0.00844	0.007547	0.263462	13072	0.283033
monounsat_fa_to_total_fa_percent	Pattern_8	-0.043738	0.00495	1.04219e-18	9.56703e-18	True	30483	0.285134	-0.023338	0.007612	0.00217447	13072	0.269991
omega3_fa	Pattern_8	0.067793	0.00524	3.53685e-38	8.19232e-37	True	30483	0.19851	0.065261	0.008017	4.29761e-16	13072	0.191005
omega3_fa_to_total_fa_percent	Pattern_8	0.086677	0.005488	5.59928e-56	2.27628e-54	True	30483	0.121095	0.077576	0.008407	3.17697e-20	13072	0.110506
omega6_fa	Pattern_8	-0.000388	0.005193	0.940498	0.953518	False	30483	0.212776	0.00584	0.007936	0.461827	13072	0.206757
omega6_fa_to_omega3_fa_ratio	Pattern_8	-0.075875	0.005469	1.24741e-43	3.60121e-42	True	30479	0.127039	-0.070187	0.008354	4.87182e-17	13069	0.121785
omega6_fa_to_total_fa_percent	Pattern_8	0.020163	0.004978	5.1238e-05	0.000133594	True	30483	0.276873	0.005182	0.007588	0.494716	13072	0.275032
phenylalanine	Pattern_8	-0.009401	0.005748	0.101965	0.146971	False	30491	0.035743	-0.015997	0.008722	0.0666686	13083	0.041263
phosphatidylcholines	Pattern_8	0.007124	0.004984	0.152877	0.208583	False	30483	0.274912	0.014767	0.007591	0.0517472	13072	0.274588
phosphoglycerides	Pattern_8	0.007739	0.004984	0.120516	0.169659	False	30483	0.274803	0.015553	0.007605	0.0408606	13072	0.27196
phospholip_chylomicrons_xl_vldl	Pattern_8	-0.037399	0.005012	8.80481e-14	5.76947e-13	True	30507	0.266873	-0.030287	0.007678	8.03662e-05	13088	0.257265
phospholip_hdl	Pattern_8	0.019653	0.004914	6.35629e-05	0.000163377	True	30507	0.294951	0.024978	0.007443	0.000793756	13088	0.301563
phospholip_idl	Pattern_8	-0.002542	0.005253	0.628432	0.697403	False	30507	0.19446	-0.001161	0.007993	0.884546	13088	0.194993
phospholip_large_hdl	Pattern_8	0.026697	0.004706	1.41431e-08	5.90631e-08	True	30507	0.353463	0.02842	0.007091	6.16294e-05	13088	0.365755
phospholip_large_ldl	Pattern_8	-0.003367	0.005371	0.530796	0.611182	False	30507	0.157963	-0.003837	0.008215	0.640455	13088	0.149387
phospholip_large_vldl	Pattern_8	-0.035407	0.004836	2.52484e-13	1.57171e-12	True	30507	0.317568	-0.028917	0.007395	9.25747e-05	13088	0.310662
phospholip_ldl	Pattern_8	-0.004448	0.005332	0.404189	0.485027	False	30507	0.17019	-0.004158	0.008167	0.610693	13088	0.159309
phospholip_medium_hdl	Pattern_8	0.014815	0.005114	0.0037741	0.00727079	True	30507	0.236102	0.021747	0.007773	0.00515219	13088	0.238474
phospholip_medium_ldl	Pattern_8	-0.007737	0.005239	0.139778	0.193628	False	30507	0.198893	-0.005603	0.008044	0.486111	13088	0.184348
phospholip_medium_vldl	Pattern_8	-0.020362	0.005109	6.7507e-05	0.000172846	True	30507	0.238286	-0.017672	0.00784	0.0242123	13088	0.224974
phospholip_small_hdl	Pattern_8	-0.004112	0.005338	0.4411	0.52054	False	30507	0.167778	0.005587	0.008168	0.493973	13088	0.159768
phospholip_small_ldl	Pattern_8	-0.00154	0.005344	0.773206	0.81623	False	30507	0.166747	-0.00167	0.008166	0.837993	13088	0.159428
phospholip_small_vldl	Pattern_8	-0.016907	0.005091	0.000899106	0.00192376	True	30507	0.243563	-0.01298	0.007817	0.0968473	13088	0.229844
phospholip_to_total_lip_chylomicrons_xl_vldl_percent	Pattern_8	0.003135	0.005925	0.596771	0.669728	False	29150	0.028582	0.021359	0.008991	0.0175362	12469	0.032786
phospholip_to_total_lip_idl_percent	Pattern_8	-0.00255	0.005764	0.65817	0.721164	False	30507	0.029892	0.006677	0.008767	0.446302	13088	0.031957
phospholip_to_total_lip_large_hdl_percent	Pattern_8	-0.013797	0.005256	0.00867369	0.0157144	True	30507	0.193329	-0.018164	0.007917	0.0217878	13088	0.210079
phospholip_to_total_lip_large_ldl_percent	Pattern_8	-0.009747	0.005566	0.0799021	0.119225	False	30507	0.096024	-0.037434	0.008513	1.10563e-05	13088	0.086813
phospholip_to_total_lip_large_vldl_percent	Pattern_8	-0.037531	0.005202	5.54548e-13	3.39895e-12	True	30507	0.209931	-0.029367	0.007945	0.000219715	13086	0.204632
phospholip_to_total_lip_medium_hdl_percent	Pattern_8	-0.030826	0.005088	1.38995e-09	6.3504e-09	True	30507	0.244531	-0.032471	0.007721	2.62567e-05	13088	0.248725
phospholip_to_total_lip_medium_ldl_percent	Pattern_8	0.02561	0.00569	6.79734e-06	2.0392e-05	True	30507	0.055146	0.021793	0.008665	0.0119104	13088	0.054452
phospholip_to_total_lip_medium_vldl_percent	Pattern_8	0.009551	0.005556	0.0856348	0.127017	False	30507	0.098678	0.004194	0.008409	0.61793	13088	0.108752
phospholip_to_total_lip_small_hdl_percent	Pattern_8	-0.006273	0.005537	0.257285	0.330532	False	30507	0.105164	-0.006211	0.008396	0.459439	13088	0.111688
phospholip_to_total_lip_small_ldl_percent	Pattern_8	0.030043	0.005428	3.15044e-08	1.24025e-07	True	30507	0.139821	0.021693	0.00829	0.00888817	13088	0.134056
phospholip_to_total_lip_small_vldl_percent	Pattern_8	0.022837	0.005483	3.1257e-05	8.43685e-05	True	30507	0.122465	0.010959	0.008311	0.187347	13088	0.129531
phospholip_to_total_lip_very_small_vldl_percent	Pattern_8	-0.012686	0.005556	0.0224127	0.0374234	True	30507	0.098816	-0.002493	0.008477	0.768686	13088	0.094637
phospholip_to_total_lip_vlarge_hdl_percent	Pattern_8	0.016896	0.004949	0.000640319	0.00141097	True	30498	0.285471	0.018831	0.007477	0.0117946	13083	0.295154
phospholip_to_total_lip_vlarge_vldl_percent	Pattern_8	-0.011702	0.005664	0.0388429	0.0616044	False	30205	0.073139	-0.020844	0.00865	0.0159845	12948	0.067001
phospholip_vlarge_hdl	Pattern_8	0.020782	0.004848	1.81618e-05	5.11715e-05	True	30507	0.313985	0.022503	0.007281	0.0020025	13088	0.331586
phospholip_vlarge_vldl	Pattern_8	-0.036505	0.004841	4.79034e-14	3.15972e-13	True	30507	0.316318	-0.031052	0.007409	2.79589e-05	13088	0.308125
phospholip_vldl	Pattern_8	-0.029182	0.004919	3.01969e-09	1.34268e-08	True	30507	0.293926	-0.02385	0.007552	0.00159107	13088	0.281263
phospholip_vsmall_vldl	Pattern_8	-0.017296	0.005206	0.000894424	0.0019158	True	30507	0.20875	-0.013061	0.007949	0.100383	13088	0.204193
polyunsat_fa	Pattern_8	0.019928	0.005073	8.58631e-05	0.000217036	True	30483	0.248707	0.024369	0.00776	0.00169015	13072	0.241633
polyunsat_fa_to_monounsat_fa_ratio	Pattern_8	0.053673	0.004924	1.29797e-27	1.80808e-26	True	30482	0.292572	0.03406	0.007579	7.04678e-06	13072	0.2767
polyunsat_fa_to_total_fa_percent	Pattern_8	0.063537	0.005	6.66731e-37	1.49228e-35	True	30483	0.270471	0.046533	0.007682	1.41985e-09	13072	0.257029
pyruvate	Pattern_8	-0.005184	0.005645	0.358405	0.439726	False	30413	0.072806	-0.003394	0.008597	0.69296	13043	0.071273
remnant_chol	Pattern_8	-0.01396	0.005234	0.00765678	0.0140316	True	30507	0.200311	-0.013522	0.008009	0.0913481	13088	0.191701
sat_fa	Pattern_8	-0.023869	0.004896	1.09456e-06	3.62186e-06	True	30483	0.300588	-0.011555	0.007528	0.124837	13072	0.28701
sat_fa_to_total_fa_percent	Pattern_8	-0.057887	0.005488	5.77479e-26	7.59782e-25	True	30483	0.121222	-0.051612	0.008341	6.2917e-10	13072	0.123823
sphingomyelins	Pattern_8	0.01038	0.005099	0.0418097	0.0659422	False	30480	0.241315	0.012642	0.00777	0.103755	13071	0.239811
tg_chylomicrons_xl_vldl	Pattern_8	-0.035952	0.005133	2.52692e-12	1.45481e-11	True	30507	0.231528	-0.034678	0.007865	1.04684e-05	13088	0.220653
tg_hdl	Pattern_8	-0.03356	0.005259	1.78448e-10	9.13799e-10	True	30507	0.192818	-0.019857	0.00804	0.0135301	13088	0.185991
tg_idl	Pattern_8	-0.018813	0.005062	0.000202526	0.000487825	True	30507	0.252046	-0.00471	0.007753	0.543518	13088	0.243211
tg_large_hdl	Pattern_8	-0.019444	0.005347	0.000276644	0.000650619	True	30507	0.165575	-0.006366	0.008162	0.435409	13088	0.160877
tg_large_ldl	Pattern_8	-0.017304	0.004958	0.000483401	0.00108683	True	30507	0.282505	-0.003084	0.007618	0.685586	13088	0.269486
tg_large_vldl	Pattern_8	-0.033841	0.004924	6.44533e-12	3.61664e-11	True	30507	0.292597	-0.028673	0.007522	0.000138462	13088	0.2867
tg_ldl	Pattern_8	-0.019853	0.00492	5.4762e-05	0.000142039	True	30507	0.293407	-0.005698	0.007566	0.451426	13088	0.279251
tg_medium_hdl	Pattern_8	-0.033261	0.005303	3.59837e-10	1.77425e-09	True	30507	0.179523	-0.020792	0.008097	0.0102379	13088	0.174518
tg_medium_ldl	Pattern_8	-0.020919	0.00489	1.89222e-05	5.30772e-05	True	30507	0.302159	-0.006925	0.007529	0.35771	13088	0.28621
tg_medium_vldl	Pattern_8	-0.029081	0.004931	3.72281e-09	1.64431e-08	True	30507	0.290675	-0.022555	0.007542	0.00279037	13088	0.282823
tg_small_hdl	Pattern_8	-0.034972	0.004956	1.74554e-12	1.02873e-11	True	30507	0.283264	-0.023411	0.00756	0.00196242	13088	0.280033
tg_small_ldl	Pattern_8	-0.028585	0.004911	5.94165e-09	2.58423e-08	True	30507	0.296073	-0.016749	0.007546	0.0264606	13088	0.282807
tg_small_vldl	Pattern_8	-0.024434	0.005016	1.1164e-06	3.688e-06	True	30507	0.265812	-0.0146	0.007671	0.0570295	13088	0.258694
tg_to_phosphoglycerides_ratio	Pattern_8	-0.039764	0.004787	1.02818e-16	8.29205e-16	True	30483	0.331568	-0.033547	0.007304	4.41321e-06	13072	0.328009
tg_to_total_lip_chylomicrons_xl_vldl_percent	Pattern_8	-0.012477	0.005969	0.0365915	0.0586405	False	29150	0.014637	-0.029039	0.009046	0.0013299	12469	0.021038
tg_to_total_lip_idl_percent	Pattern_8	-0.01828	0.005495	0.000880068	0.00189115	True	30507	0.118772	-0.00327	0.008343	0.695081	13088	0.123112
tg_to_total_lip_large_hdl_percent	Pattern_8	-0.043267	0.005009	6.02618e-18	5.26498e-17	True	30507	0.267748	-0.034682	0.007605	5.15456e-06	13088	0.270944
tg_to_total_lip_large_ldl_percent	Pattern_8	-0.018332	0.005597	0.00105649	0.00223648	True	30507	0.085879	-0.005499	0.008512	0.518299	13088	0.087032
tg_to_total_lip_large_vldl_percent	Pattern_8	0.005483	0.005769	0.341886	0.423267	False	30507	0.028582	0.007887	0.008772	0.368584	13086	0.030654
tg_to_total_lip_medium_hdl_percent	Pattern_8	-0.04262	0.005071	4.4983e-17	3.67238e-16	True	30507	0.24944	-0.034182	0.007713	9.40992e-06	13088	0.250407
tg_to_total_lip_medium_ldl_percent	Pattern_8	-0.014809	0.005709	0.00949161	0.0170183	True	30507	0.048854	0.001698	0.008688	0.845038	13088	0.048746
tg_to_total_lip_medium_vldl_percent	Pattern_8	-0.024394	0.005363	5.42522e-06	1.64491e-05	True	30507	0.160423	-0.015139	0.008126	0.0624723	13088	0.167896
tg_to_total_lip_small_hdl_percent	Pattern_8	-0.039062	0.00499	5.13713e-15	3.64169e-14	True	30507	0.273236	-0.029654	0.007587	9.33188e-05	13088	0.274756
tg_to_total_lip_small_ldl_percent	Pattern_8	-0.028412	0.005471	2.07626e-07	7.39877e-07	True	30507	0.126685	-0.013443	0.008332	0.106687	13088	0.125446
tg_to_total_lip_small_vldl_percent	Pattern_8	-0.013876	0.005611	0.0134063	0.0231817	True	30507	0.08104	-0.002891	0.008519	0.73436	13088	0.085417
tg_to_total_lip_vlarge_hdl_percent	Pattern_8	-0.036419	0.004861	6.92081e-14	4.54992e-13	True	30498	0.31081	-0.026707	0.007398	0.000307271	13083	0.310392
tg_to_total_lip_vlarge_vldl_percent	Pattern_8	-0.026809	0.005535	1.28078e-06	4.18935e-06	True	30205	0.115582	-0.016438	0.008384	0.049931	12948	0.123562
tg_to_total_lip_vsmall_vldl_percent	Pattern_8	-0.013817	0.005408	0.0106194	0.0188202	True	30507	0.146503	0.000599	0.008206	0.941806	13088	0.15157
tg_vlarge_hdl	Pattern_8	-0.02254	0.005271	1.90396e-05	5.3268e-05	True	30507	0.189234	-0.007398	0.008041	0.357615	13088	0.185706
tg_vlarge_vldl	Pattern_8	-0.03769	0.004875	1.10376e-14	7.63432e-14	True	30507	0.306549	-0.031117	0.007443	2.923e-05	13088	0.301933
tg_vldl	Pattern_8	-0.034839	0.004899	1.17196e-12	6.9688e-12	True	30507	0.29987	-0.027934	0.007495	0.000194665	13088	0.29207
tg_vsmall_vldl	Pattern_8	-0.022521	0.005096	9.95284e-06	2.93285e-05	True	30507	0.242058	-0.009509	0.007802	0.222958	13088	0.233621
total_chol_minus_hdl_c	Pattern_8	-0.008789	0.005262	0.0948733	0.137847	False	30507	0.191936	-0.007238	0.008058	0.369107	13088	0.181601
total_chol_nmr	Pattern_8	0.002577	0.005191	0.619569	0.689487	False	30507	0.213285	0.005774	0.007919	0.46592	13088	0.209761
total_cholines	Pattern_8	0.00837	0.004992	0.0936239	0.136429	False	30483	0.272478	0.015447	0.00761	0.0423762	13072	0.270952
total_conc_of_bcaas	Pattern_8	0.00126	0.005422	0.816266	0.853544	False	30483	0.142573	0.008545	0.008216	0.298325	13079	0.149739
total_conc_of_lipoprotein_particles	Pattern_8	0.015841	0.005119	0.00197357	0.00397508	True	30507	0.234622	0.023255	0.007811	0.00291438	13088	0.231164
total_esterified_chol	Pattern_8	0.004781	0.005193	0.35721	0.438695	False	30507	0.212836	0.008006	0.007919	0.31205	13088	0.209817
total_fa	Pattern_8	-0.009964	0.004912	0.0425344	0.0669791	False	30483	0.295936	0.001658	0.007553	0.82623	13072	0.281948
total_free_chol	Pattern_8	-0.003118	0.005192	0.548176	0.625768	False	30507	0.212929	0.000216	0.007927	0.978249	13088	0.208099
total_lip_chylomicrons_xl_vldl	Pattern_8	-0.03769	0.005063	9.99586e-14	6.46486e-13	True	30507	0.252174	-0.032625	0.007754	2.59778e-05	13088	0.242562
total_lip_hdl	Pattern_8	0.021951	0.004863	6.40039e-06	1.92592e-05	True	30507	0.309273	0.027408	0.007367	0.000199866	13088	0.315721
total_lip_idl	Pattern_8	-0.002065	0.00526	0.694636	0.752427	False	30507	0.192406	-0.002492	0.008002	0.755522	13088	0.193074
total_lip_large_hdl	Pattern_8	0.026817	0.004673	9.62107e-09	4.09512e-08	True	30507	0.362476	0.028854	0.007036	4.14165e-05	13088	0.375565
total_lip_large_ldl	Pattern_8	-0.001849	0.005305	0.727449	0.780591	False	30507	0.178447	0.001441	0.008122	0.859137	13088	0.168761
total_lip_large_vldl	Pattern_8	-0.033751	0.004865	4.0855e-12	2.30547e-11	True	30507	0.309432	-0.028319	0.007438	0.000141024	13088	0.302584
total_lip_ldl	Pattern_8	-0.004959	0.005281	0.347665	0.429621	False	30507	0.186146	-0.002094	0.008095	0.79588	13088	0.17424
total_lip_lipoprotein_particles	Pattern_8	-0.008502	0.00503	0.0909606	0.133525	False	30507	0.261531	-0.000863	0.007711	0.910899	13088	0.250863
total_lip_medium_hdl	Pattern_8	0.01786	0.005065	0.000421921	0.000963839	True	30507	0.250883	0.024616	0.0077	0.00139198	13088	0.252665
total_lip_medium_ldl	Pattern_8	-0.010372	0.005203	0.0462272	0.0722232	False	30507	0.209881	-0.008137	0.007991	0.308563	13088	0.195186
total_lip_medium_vldl	Pattern_8	-0.022938	0.005016	4.83486e-06	1.47715e-05	True	30507	0.265767	-0.01895	0.007697	0.0138253	13088	0.253073
total_lip_small_hdl	Pattern_8	-0.002984	0.005351	0.577138	0.652845	False	30507	0.163745	0.006871	0.008201	0.40214	13088	0.153042
total_lip_small_ldl	Pattern_8	-0.008417	0.005229	0.107472	0.153686	False	30507	0.202178	-0.006701	0.008018	0.403319	13088	0.189562
total_lip_small_vldl	Pattern_8	-0.021855	0.004977	1.12965e-05	3.31896e-05	True	30507	0.277349	-0.015083	0.007635	0.0482156	13088	0.265545
total_lip_vlarge_hdl	Pattern_8	0.021019	0.004852	1.48144e-05	4.26449e-05	True	30507	0.312737	0.023636	0.007279	0.00116925	13088	0.331905
total_lip_vlarge_vldl	Pattern_8	-0.037029	0.004836	1.95898e-14	1.33184e-13	True	30507	0.317718	-0.031043	0.007396	2.7156e-05	13088	0.310679
total_lip_vldl	Pattern_8	-0.03161	0.004885	9.88806e-11	5.14282e-10	True	30507	0.303774	-0.02579	0.007492	0.000578585	13088	0.292542
total_lip_vsmall_vldl	Pattern_8	-0.016468	0.005195	0.00152639	0.00313784	True	30507	0.212142	-0.013059	0.007931	0.0996545	13088	0.207822
total_phospholip_lipoprotein_particles	Pattern_8	0.001244	0.004981	0.802772	0.84089	False	30507	0.275615	0.009201	0.007596	0.225813	13088	0.273073
total_tg_nmr	Pattern_8	-0.034537	0.004904	1.92365e-12	1.12373e-11	True	30507	0.298385	-0.026161	0.007515	0.00050103	13088	0.288456
tyrosine	Pattern_8	-0.007233	0.005595	0.196108	0.259567	False	30466	0.087888	-0.000848	0.008451	0.920092	13067	0.101806
valine	Pattern_8	0.008754	0.005409	0.105586	0.151642	False	30484	0.146524	0.01286	0.008204	0.117021	13080	0.152259
vldl_chol	Pattern_8	-0.024049	0.005089	2.30148e-06	7.28862e-06	True	30507	0.244308	-0.021396	0.00781	0.00616059	13088	0.231244
